# Mendelian randomization revealing the protective effect of sodium-glucose cotransporter 2 inhibition on prostate cancer with verified evidence from electronic healthcare and biological data

**DOI:** 10.1101/2023.10.10.23296790

**Authors:** Jie Zheng, Jieli Lu, Jiying Qi, Qian Yang, Huiling Zhao, Haoyu Liu, Youqiong Ye, Min Xu, Yu Xu, Tiange Wang, Mian Li, Zhiyun Zhao, Ruizhi Zheng, Shuangyuan Wang, Hong Lin, Chunyan Hu, Celine Sze Ling Chui, Shiu Lun Au Yeung, Shan Luo, Olympia Dimopoulou, Padraig Dixon, Sean Harrison, Yi Liu, Jamie Robinson, James Yarmolinsky, Philip Haycock, Jinqiu Yuan, Sarah Lewis, Tom R. Gaunt, George Davey Smith, Ning Guang, Richard M. Martin, Bin Cui, Weiqing Wang, Yufang Bi

**Author notes:** Equal first author (Jie Zheng, Jieli Lu). **Senior and corresponding author** Yufang Bi, Professor of medicine, Department of Endocrine and Metabolic Diseases, Shanghai Institute of Endocrine and Metabolic Diseases, Ruijin Hospital, Shanghai Jiao Tong University School of Medicine, Shanghai, China, Weiqing Wang, Professor of medicine, Department of Endocrine and Metabolic Diseases, Shanghai Institute of Endocrine and Metabolic Diseases, Ruijin Hospital, Shanghai Jiao Tong University School of Medicine, Shanghai, China, Richard M. Martin, Professor of Clinical Epidemiology, MRC Integrative Epidemiology Unit (IEU), Bristol Medical School, University of Bristol. Population Health Sciences, Bristol Medical School, University of Bristol. NIHR Biomedical Research Centre at the University Hospitals Bristol and Weston NHS Foundation Trust and the University of Bristol, United Kingdom., Jie Zheng, Professor in health informatics, Department of Endocrine and Metabolic Diseases, Shanghai Institute of Endocrine and Metabolic Diseases, Ruijin Hospital, Shanghai Jiao Tong University School of Medicine, Shanghai, China.

## Abstract

**Background:** Observational studies indicated a decreased risk of prostate cancer by SGLT2 inhibitors, but high-quality evidence is lacking to make a clear conclusion. We evaluated the effect of SGLT2 inhibition on prostate cancer risk by triangulating evidence from three methods.

**Methods:** Genetic variants associated with HbA_1c_ levels (P<5×10^-8^) in the genomic region of the target gene, *SLC5A2*, were used to proxy SGLT2 inhibition. In discovery, Mendelian randomization (MR) was applied to estimate effects of genetically proxied SGLT2 inhibition on risk of prostate cancer and its subtypes (79,148 cases and 61,106 controls). In a validation using electronic healthcare data, the association of incidence of prostate cancer between 24,155 new users of SGLT2 inhibitors and 24,155 new users of the active comparator, dipeptidyl peptidase 4 inhibitors, was estimated using electronic health-care data. In a biological validation, the differential gene expression of *SLC5A2* between normal prostate tissue and tumour tissue were estimated in 691 prostate cancer patients. To validate the influence of glucose, the association between HbA_1c_ levels and incident prostate cancer during 10-years of follow-up were estimated.

**Findings:** For genetic evidence, genetically proxied SGLT2 inhibition reduced the risk of overall (odds ratio=0.56, 95%CI=0.38 to 0.82), advanced (OR=0.52, 95%CI=0.27 to 0.99) and early-onset (OR=0.27, 95%CI=0.11 to 0.72) prostate cancer. For electronic healthcare evidence, usage of SGLT2 inhibitor was associated with a 23% reduced risk of prostate cancer (hazard ratio=0.77, 95%CI=0.61 to 0.99) in males with diabetes. For biological evidence, expression levels of the *SLC5A2* gene in tumour prostate tissue was 2.02-fold higher than that in normal tissue (P=0.006). Genetically proxied HbA_1c_ and observed HbA_1c_ provided little evidence to support an association with total/incident prostate cancer, implies a non-glycemic effect of SGLT2 inhibition on prostate cancer.

**Interpretation:** This study provides genetic, electronic healthcare, and biological evidence to support a beneficial effect of SGLT2 inhibition on reducing prostate cancer risk. Future trials are warranted to investigate whether SLGT2 inhibitors can been recommended for diabetic individuals with high risk of prostate cancer or considered as an anti-prostate cancer therapy.

**Funding:** AMS, MRC and NSFC.

**Graphical abstract:** 

**Research in context:** *Evidence before this study:* We searched PubMed, Embase and clinicaltrials.gov databases from inception up to July 11, 2023 using the search terms: “SGLT2 inhibitor”, “canagliflozin”, “dapagliflozin”, or “empagliflozin” and “prostate cancer” and “clinical trials”, without language restrictions. Some functionals studies provided evidence of SGLT2 inhibition on reduce the viability of prostate cancer cells but lack of human-based evidence. Only one clinical trial study is investigating the role of SGLT2 inhibitors on prostate cancer in individuals with diabetes. Other 46 trials of SGLT2 inhibitors set prostate cancer as secondary outcome, the prostate cancer cases were limited for these studies, power issues have prevented clear causal inference. Little has been done to establish the causal role of SGLT2 inhibition on total and incident prostate cancer.

*Added value of this study:* In this study, Mendelian randomization (MR) was applied in 140,254 men (79,148 with prostate cancer), and suggested that genetically proxied SGLT2 inhibition showed an effect on 44%, 48% and 73% reduced risk of total-, advanced- and early-onset prostate cancer in the general male population. Validation analysis using electronic health-care record data (81,122 men with diabetes) suggested that usage of SGLT2 inhibitor was associated with a 23% reduced risk of prostate cancer in males with diabetes. The differential expression analysis in 639 men with prostate cancer showed that the expression of SGLT2 was 2.02 folds higher in prostate cancer tissues compared with that in surrounding normal prostate tissues. As a benchmark, MR and observational analyses showed little evidence to support an effect of HbA1c on prostate cancer, which suggests a potential non-HbA_1c_ effect of SGLT2 inhibition on prostate cancer.

*Implication of all the available evidence:* There were multiple sources of evidence to support a protective role of genetically proxied SGLT2 inhibition and usage of SGLT2 inhibitors on risk of prostate cancer in men with and without diabetes and/or prostate cancer. Future clinical trials should be prioritised for investigation of the long-term use of SGLT2 inhibitors in the prevention and treatment of prostate cancer.

## Supplementary Tables for "Mendelian randomization revealing the protective effect of sodium-glucose cotransporter 2 inhibition on prostate cancer with verified evidence from electronic healthcare and biological data"

### Sheet: AT1.Genetic-instruments-ukb
Appendix Table 1A. Genetic instruments been selected to proxy SGLT2 inhibition and HbA1c levels (data from UK Biobank males).
Phenotype	SNP	Effect_allele	Other_allele	Effect_allele_freq	Beta	Se	P	N	maf	r2 - variance explained	Sum_r2	N_SNPs	F-statistics
SGLT2 (primary)	rs55766044	T	C	0.280054	0.016598	0.0038396	1.5408e-05	159160	0.280054	0.000111092	NR	NR	NR
SGLT2 (primary)	rs8050500	C	T	0.446057	-0.029472	0.0034702	2.033e-17	159160	0.446057	0.000429244	NR	NR	NR
SGLT2 (primary)	rs45625038	T	C	0.029642	0.030872	0.010191	0.0024509	159160	0.029642	5.48276e-05	NR	NR	NR
SGLT2 (primary)	rs28675289	T	C	0.0444984	-0.039783	0.008472	2.6582e-06	159160	0.0444984	0.000134586	NR	NR	NR
SGLT2 (primary)	rs28692853	A	C	0.507351	-0.017678	0.0034567	3.1562e-07	159160	0.492649	0.000156222	NR	NR	NR
SGLT2 (primary)	rs1232538	T	G	0.273352	0.011088	0.0038733	0.0042004	159160	0.273352	4.88408e-05	NR	NR	NR
SGLT2 (primary)	rs557720784	T	C	0.054399	0.029376	0.0079395	0.00021569	159160	0.054399	8.87798e-05	0.00102359	7	23.2963
SGLT2 (stringent)	rs9930811	G	A	0.365448	-0.017783	0.0035798	6.7886e-07	159160	0.365448	0.000146667	NR	NR	NR
SGLT2 (stringent)	rs35445454	T	C	0.344802	-0.013165	0.0036331	0.00029076	159160	0.344802	7.83094e-05	0.000224977	2	17.9073
Note: Phenotype is the exposure that has been proxied by the genetic instruments. Variant ID, CHR and Position are the ID, chromosome and position of the genetic variant. Effect allele, other allele, effect allele freq, beta, SE, N and P are the genetic association information of the genetic variant on the exposure.
Appendix Table 1B. Genetic instruments been selected to proxy SGLT2 inhibition and HbA1c levels (data from UK Biobank males).
Phenotype	SNP	Effect_allele	Other_allele	Effect_allele_freq	Beta	Se	P	N	maf	r2 - variance explained	Sum_r2	N_SNPs	F-statistics
SGLT2	rs9930811	G	A	0.365448	-0.017783	0.0035798	6.7886e-07	159160	0.365448	0.000146667	NR	NR	NR
SGLT2	rs35445454	T	C	0.344802	-0.013165	0.0036331	0.00029076	159160	0.344802	7.83094e-05	0.000224977	2	17.9073
Glycated haemoglobin	rs1975283	C	A	0.685435	-0.024285	0.0037186	6.5681e-11	159160	0.314565	0.000254321	NR	NR	NR
Glycated haemoglobin	rs11166447	C	T	0.358504	-0.014169	0.0036065	8.545e-05	159160	0.358504	9.23414e-05	NR	NR	NR
Glycated haemoglobin	rs1175550	G	A	0.230044	-0.044997	0.0041531	2.4105e-27	159160	0.230044	0.000717256	NR	NR	NR
Glycated haemoglobin	rs2808454	T	A	0.541865	0.020324	0.0034635	4.4178e-09	159160	0.458135	0.000205085	NR	NR	NR
Glycated haemoglobin	rs3768321	T	G	0.196926	0.031397	0.004339	4.642e-13	159160	0.196926	0.000311792	NR	NR	NR
Glycated haemoglobin	rs7513688	A	G	0.360704	0.02204	0.0036002	9.2661e-10	159160	0.360704	0.00022403	NR	NR	NR
Glycated haemoglobin	rs1078308	C	A	0.727487	-0.01984	0.0038789	3.1423e-07	159160	0.272513	0.000156072	NR	NR	NR
Glycated haemoglobin	rs599134	G	C	0.775712	0.020551	0.0041304	6.5143e-07	159160	0.224288	0.000146961	NR	NR	NR
Glycated haemoglobin	rs12136762	G	A	0.503242	-0.015293	0.0037006	3.5898e-05	159160	0.496758	0.000116933	NR	NR	NR
Glycated haemoglobin	rs2487569	T	A	0.111291	0.024758	0.0055398	7.8565e-06	159160	0.111291	0.00012125	NR	NR	NR
Glycated haemoglobin	rs857725	G	T	0.26678	0.087442	0.0038859	5.9246e-112	159160	0.26678	0.00299128	NR	NR	NR
Glycated haemoglobin	rs340882	G	C	0.621348	0.033235	0.0035635	1.1063e-20	159160	0.378652	0.000519752	NR	NR	NR
Glycated haemoglobin	rs4518840	T	A	0.878388	-0.041403	0.0053422	9.2269e-15	159160	0.121612	0.000366232	NR	NR	NR
Glycated haemoglobin	rs348330	A	G	0.634871	-0.024201	0.0035864	1.5028e-11	159160	0.365129	0.000271537	NR	NR	NR
Glycated haemoglobin	rs7528296	C	T	0.385991	-0.013628	0.0035548	0.00012626	159160	0.385991	8.80331e-05	NR	NR	NR
Glycated haemoglobin	rs12748814	T	C	0.085335	0.032758	0.0061599	1.0508e-07	159160	0.085335	0.000167515	NR	NR	NR
Glycated haemoglobin	rs35517489	C	G	0.576727	0.015108	0.0034949	1.5418e-05	159160	0.423273	0.000111438	NR	NR	NR
Glycated haemoglobin	rs114247628	A	G	0.00563271	-0.20343	0.023513	5.1241e-18	159160	0.00563271	0.000463579	NR	NR	NR
Glycated haemoglobin	rs198325	T	C	0.221562	-0.025026	0.0041617	1.8219e-09	159160	0.221562	0.000216039	NR	NR	NR
Glycated haemoglobin	rs72900998	C	T	0.0893398	-0.045104	0.0060331	7.6885e-14	159160	0.0893398	0.000331025	NR	NR	NR
Glycated haemoglobin	rs4443935	G	A	0.724363	-0.016998	0.0038532	1.0278e-05	159160	0.275637	0.000115377	NR	NR	NR
Glycated haemoglobin	rs3811444	T	C	0.334194	0.028409	0.003638	5.8001e-15	159160	0.334194	0.00035916	NR	NR	NR
Glycated haemoglobin	rs7520123	G	C	0.300499	-0.020583	0.0037708	4.8061e-08	159160	0.300499	0.000178106	NR	NR	NR
Glycated haemoglobin	rs1166698	A	G	0.212319	-0.020462	0.0042114	1.1825e-06	159160	0.212319	0.000140044	NR	NR	NR
Glycated haemoglobin	rs76757826	C	T	0.0551712	0.027436	0.0076121	0.00031308	159160	0.0551712	7.84761e-05	NR	NR	NR
Glycated haemoglobin	rs797399	G	A	0.729242	-0.014007	0.0039006	0.00032959	159160	0.270758	7.74771e-05	NR	NR	NR
Glycated haemoglobin	rs77981966	T	C	0.0764215	-0.08521	0.0065106	4.0499e-39	159160	0.0764215	0.00102494	NR	NR	NR
Glycated haemoglobin	rs830021	C	A	0.697398	-0.022686	0.0037679	1.7375e-09	159160	0.302602	0.000217219	NR	NR	NR
Glycated haemoglobin	rs111631066	A	G	0.015255	-0.060934	0.014362	2.2086e-05	159160	0.015255	0.000111554	NR	NR	NR
Glycated haemoglobin	rs838717	A	G	0.565742	0.01977	0.0034776	1.31e-08	159160	0.434258	0.000192048	NR	NR	NR
Glycated haemoglobin	rs11124556	T	G	0.513933	-0.013772	0.003459	6.8496e-05	159160	0.486067	9.47604e-05	NR	NR	NR
Glycated haemoglobin	rs13020237	G	A	0.182147	-0.018697	0.0044604	2.7683e-05	159160	0.182147	0.000104153	NR	NR	NR
Glycated haemoglobin	rs4972439	C	T	0.22002	-0.028733	0.004157	4.8005e-12	159160	0.22002	0.000283359	NR	NR	NR
Glycated haemoglobin	rs650588	G	A	0.581015	-0.016279	0.0034997	3.2965e-06	159160	0.418985	0.000129024	NR	NR	NR
Glycated haemoglobin	rs6731171	A	T	0.625854	0.01643	0.0036183	5.6077e-06	159160	0.374146	0.000126421	NR	NR	NR
Glycated haemoglobin	rs780093	C	T	0.61811	0.035129	0.0035381	3.165e-23	159160	0.38189	0.000582593	NR	NR	NR
Glycated haemoglobin	rs7606173	C	G	0.431185	-0.026945	0.0034689	8.0566e-15	159160	0.431185	0.00035614	NR	NR	NR
Glycated haemoglobin	rs1399627	G	A	0.652857	0.027732	0.003627	2.0876e-14	159160	0.347143	0.000348593	NR	NR	NR
Glycated haemoglobin	rs78583604	T	G	0.13161	0.027508	0.0052442	1.5622e-07	159160	0.13161	0.000172962	NR	NR	NR
Glycated haemoglobin	rs2009581	A	G	0.275132	0.012329	0.0038734	0.0014577	159160	0.275132	6.06297e-05	NR	NR	NR
Glycated haemoglobin	rs2164701	C	G	0.140142	0.034804	0.0049718	2.5643e-12	159160	0.140142	0.000291933	NR	NR	NR
Glycated haemoglobin	rs143667358	T	TATACATACATAC	0.195603	0.023497	0.0043902	8.7086e-08	159160	0.195603	0.00017374	NR	NR	NR
Glycated haemoglobin	rs560887	C	T	0.701242	0.10154	0.0037432	1.1008e-161	159160	0.298758	0.00432008	NR	NR	NR
Glycated haemoglobin	rs72781680	T	C	0.134624	0.039697	0.0050602	4.3583e-15	159160	0.134624	0.000367175	NR	NR	NR
Glycated haemoglobin	rs7572278	A	T	0.203752	0.031783	0.0042762	1.0693e-13	159160	0.203752	0.000327771	NR	NR	NR
Glycated haemoglobin	rs6736362	T	C	0.562289	0.01458	0.003482	2.8231e-05	159160	0.437711	0.000104639	NR	NR	NR
Glycated haemoglobin	rs4435501	C	A	0.108453	0.026245	0.0057291	4.6315e-06	159160	0.108453	0.000133201	NR	NR	NR
Glycated haemoglobin	rs11438979	AG	A	0.418725	-0.039362	0.0034952	2.0788e-29	159160	0.418725	0.000754214	NR	NR	NR
Glycated haemoglobin	rs2015708	T	C	0.137393	0.028368	0.0049975	1.3778e-08	159160	0.137393	0.00019075	NR	NR	NR
Glycated haemoglobin	rs62246446	G	C	0.175669	-0.015821	0.0045163	0.00045985	159160	0.175669	7.24928e-05	NR	NR	NR
Glycated haemoglobin	rs2230929	A	G	0.170649	0.039443	0.0045964	9.4643e-18	159160	0.170649	0.000440364	NR	NR	NR
Glycated haemoglobin	rs4894797	A	G	0.575786	0.026827	0.0034908	1.5384e-14	159160	0.424214	0.000351577	NR	NR	NR
Glycated haemoglobin	rs6777684	G	A	0.609575	0.026327	0.0035495	1.2028e-13	159160	0.390425	0.000329912	NR	NR	NR
Glycated haemoglobin	rs9840088	C	A	0.200725	-0.018304	0.0043291	2.358e-05	159160	0.200725	0.000107503	NR	NR	NR
Glycated haemoglobin	rs4678917	C	T	0.104672	-0.021783	0.0057241	0.0001416	159160	0.104672	8.89361e-05	NR	NR	NR
Glycated haemoglobin	rs11708067	G	A	0.245439	-0.046324	0.0040036	5.9691e-31	159160	0.245439	0.000794841	NR	NR	NR
Glycated haemoglobin	rs113851927	GT	G	0.312169	0.031418	0.0037493	5.3458e-17	159160	0.312169	0.000423895	NR	NR	NR
Glycated haemoglobin	rs12493136	A	G	0.163733	0.020141	0.0046597	1.5444e-05	159160	0.163733	0.00011109	NR	NR	NR
Glycated haemoglobin	rs12497133	A	G	0.533463	0.021967	0.0034763	2.635e-10	159160	0.466537	0.000240194	NR	NR	NR
Glycated haemoglobin	rs11130982	G	T	0.711425	0.0056496	0.0038143	0.13856	159160	0.288575	1.31055e-05	NR	NR	NR
Glycated haemoglobin	rs41297495	T	C	0.382065	-0.015788	0.0035534	8.8702e-06	159160	0.382065	0.000117697	NR	NR	NR
Glycated haemoglobin	rs11926854	C	T	0.0370687	-0.037357	0.0093049	5.9527e-05	159160	0.0370687	9.96269e-05	NR	NR	NR
Glycated haemoglobin	rs1905505	A	G	0.283514	-0.041998	0.0038271	5.2254e-28	159160	0.283514	0.000716588	NR	NR	NR
Glycated haemoglobin	rs4894769	A	T	0.439715	-0.016524	0.003471	1.9317e-06	159160	0.439715	0.000134537	NR	NR	NR
Glycated haemoglobin	rs113962490	C	G	0.046781	-0.040012	0.0082074	1.0885e-06	159160	0.046781	0.000142782	NR	NR	NR
Glycated haemoglobin	rs2336664	G	A	0.362978	0.01344	0.0035759	0.00017099	159160	0.362978	8.3534e-05	NR	NR	NR
Glycated haemoglobin	rs6785881	T	C	0.481186	-0.022613	0.0034525	5.782e-11	159160	0.481186	0.000255312	NR	NR	NR
Glycated haemoglobin	rs56330132	CTCA	C	0.185949	0.023432	0.004454	1.4353e-07	159160	0.185949	0.000166224	NR	NR	NR
Glycated haemoglobin	rs2686588	G	C	0.564734	-0.020346	0.0034715	4.6141e-09	159160	0.435266	0.00020351	NR	NR	NR
Glycated haemoglobin	rs1496653	G	A	0.204416	-0.023514	0.0042648	3.5216e-08	159160	0.204416	0.000179839	NR	NR	NR
Glycated haemoglobin	rs149300040	CA	C	0.694737	0.016005	0.0038443	3.1379e-05	159160	0.305263	0.000108652	NR	NR	NR
Glycated haemoglobin	rs5854382	GT	G	0.165801	0.021818	0.0047523	4.4122e-06	159160	0.165801	0.000131679	NR	NR	NR
Glycated haemoglobin	rs76505278	C	T	0.10328	-0.020778	0.0056599	0.00024164	159160	0.10328	7.9967e-05	NR	NR	NR
Glycated haemoglobin	rs34811474	A	G	0.232008	-0.01279	0.0040726	0.0016864	159160	0.232008	5.82949e-05	NR	NR	NR
Glycated haemoglobin	rs6840504	T	C	0.442655	0.01466	0.003479	2.512e-05	159160	0.442655	0.000106044	NR	NR	NR
Glycated haemoglobin	rs13125518	G	A	0.4589	-0.012713	0.0034921	0.00027213	159160	0.4589	8.02642e-05	NR	NR	NR
Glycated haemoglobin	rs9994509	G	A	0.392923	-0.019898	0.0035373	1.8572e-08	159160	0.392923	0.000188886	NR	NR	NR
Glycated haemoglobin	rs146302237	AT	A	0.136058	-0.033272	0.0051524	1.0668e-10	159160	0.136058	0.000260253	NR	NR	NR
Glycated haemoglobin	rs1481012	G	A	0.113134	0.02469	0.005429	5.4254e-06	159160	0.113134	0.000122327	NR	NR	NR
Glycated haemoglobin	rs17508261	C	T	0.1215	0.029437	0.0052676	2.2966e-08	159160	0.1215	0.000184984	NR	NR	NR
Glycated haemoglobin	rs4689394	G	C	0.598662	0.017975	0.003514	3.1339e-07	159160	0.401338	0.00015526	NR	NR	NR
Glycated haemoglobin	rs9990955	T	C	0.284232	0.0216	0.0038241	1.6225e-08	159160	0.284232	0.000189838	NR	NR	NR
Glycated haemoglobin	rs75636043	A	G	0.0782931	-0.03486	0.0064469	6.4093e-08	159160	0.0782931	0.000175388	NR	NR	NR
Glycated haemoglobin	rs6844176	C	T	0.455218	0.013099	0.0034811	0.00016801	159160	0.455218	8.51037e-05	NR	NR	NR
Glycated haemoglobin	rs2044341	C	T	0.684314	-0.053107	0.0037149	2.4839e-46	159160	0.315686	0.00121855	NR	NR	NR
Glycated haemoglobin	rs34733097	CTT	C	0.345915	-0.011571	0.0037889	0.0022594	159160	0.345915	6.05864e-05	NR	NR	NR
Glycated haemoglobin	rs13167071	C	G	0.639843	0.014462	0.0035937	5.7163e-05	159160	0.360157	9.63944e-05	NR	NR	NR
Glycated haemoglobin	rs7720275	C	T	0.170125	0.026617	0.0045938	6.8789e-09	159160	0.170125	0.000200046	NR	NR	NR
Glycated haemoglobin	rs2270927	G	C	0.0939052	0.024584	0.0059135	3.2225e-05	159160	0.0939052	0.000102849	NR	NR	NR
Glycated haemoglobin	rs10053046	G	A	0.329429	0.018916	0.0037125	3.4878e-07	159160	0.329429	0.000158087	NR	NR	NR
Glycated haemoglobin	rs11392438	TA	T	0.269205	-0.012428	0.0040866	0.0023564	159160	0.269205	6.07731e-05	NR	NR	NR
Glycated haemoglobin	rs2546197	G	T	0.0776563	0.018063	0.0064668	0.0052206	159160	0.0776563	4.6739e-05	NR	NR	NR
Glycated haemoglobin	rs35188965	T	C	0.581692	0.017827	0.0034925	3.3233e-07	159160	0.418308	0.000154659	NR	NR	NR
Glycated haemoglobin	rs35018839	G	A	0.0949448	-0.029323	0.0059186	7.2631e-07	159160	0.0949448	0.000147772	NR	NR	NR
Glycated haemoglobin	rs3857286	T	C	0.695366	-0.013416	0.0037643	0.00036544	159160	0.304634	7.62549e-05	NR	NR	NR
Glycated haemoglobin	rs17419291	C	T	0.0870986	-0.01711	0.0061014	0.005044	159160	0.0870986	4.65549e-05	NR	NR	NR
Glycated haemoglobin	rs56395926	A	G	0.229014	-0.016655	0.0041067	5.0047e-05	159160	0.229014	9.79553e-05	NR	NR	NR
Glycated haemoglobin	rs6878122	A	G	0.680446	-0.036869	0.0036864	1.5303e-23	159160	0.319554	0.00059114	NR	NR	NR
Glycated haemoglobin	rs6885132	G	C	0.0994344	-0.031455	0.0058371	7.1028e-08	159160	0.0994344	0.000177199	NR	NR	NR
Glycated haemoglobin	rs469753	T	G	0.475459	0.011326	0.0034746	0.0011153	159160	0.475459	6.39846e-05	NR	NR	NR
Glycated haemoglobin	rs6893283	T	C	0.0145102	-0.051547	0.0144	0.00034409	159160	0.0145102	7.5991e-05	NR	NR	NR
Glycated haemoglobin	rs145381182	A	G	0.0901471	0.025407	0.0060909	3.0297e-05	159160	0.0901471	0.000105891	NR	NR	NR
Glycated haemoglobin	rs13192435	C	T	0.0254088	0.054713	0.010897	5.1446e-07	159160	0.0254088	0.000148258	NR	NR	NR
Glycated haemoglobin	rs2294856	C	G	0.354829	0.013437	0.0035988	0.00018874	159160	0.354829	8.26663e-05	NR	NR	NR
Glycated haemoglobin	rs9268469	A	G	0.154554	0.042131	0.0047566	8.2727e-19	159160	0.154554	0.000463874	NR	NR	NR
Glycated haemoglobin	rs78588343	A	G	0.179258	-0.02674	0.0044993	2.8008e-09	159160	0.179258	0.000210396	NR	NR	NR
Glycated haemoglobin	rs9264277	C	T	0.632671	0.022456	0.0035871	3.8555e-10	159160	0.367329	0.000234384	NR	NR	NR
Glycated haemoglobin	rs592423	C	A	0.553506	-0.022372	0.0034601	1.0104e-10	159160	0.446494	0.000247387	NR	NR	NR
Glycated haemoglobin	rs57876318	C	T	0.0434143	-0.048412	0.008495	1.2082e-08	159160	0.0434143	0.000194667	NR	NR	NR
Glycated haemoglobin	rs262813	C	T	0.478315	0.018561	0.0034481	7.3327e-08	159160	0.478315	0.000171931	NR	NR	NR
Glycated haemoglobin	rs1171105	C	T	0.695172	0.019426	0.003819	3.6517e-07	159160	0.304828	0.000159935	NR	NR	NR
Glycated haemoglobin	rs1800562	A	G	0.0787582	-0.12069	0.0063974	2.7145e-79	159160	0.0787582	0.00211369	NR	NR	NR
Glycated haemoglobin	rs998584	A	C	0.481942	0.017577	0.0034505	3.5109e-07	159160	0.481942	0.000154274	NR	NR	NR
Glycated haemoglobin	rs11431780	TG	T	0.305987	0.0139	0.0037436	0.00020487	159160	0.305987	8.20597e-05	NR	NR	NR
Glycated haemoglobin	rs72986458	T	A	0.225141	0.019563	0.0041914	3.0534e-06	159160	0.225141	0.00013353	NR	NR	NR
Glycated haemoglobin	rs9398642	T	C	0.144989	-0.020279	0.0048933	3.4105e-05	159160	0.144989	0.00010196	NR	NR	NR
Glycated haemoglobin	rs9376091	T	C	0.261591	-0.044913	0.0039413	4.5152e-30	159160	0.261591	0.000779281	NR	NR	NR
Glycated haemoglobin	rs72939920	T	A	0.235385	-0.027024	0.0040699	3.1454e-11	159160	0.235385	0.000262876	NR	NR	NR
Glycated haemoglobin	rs1490384	T	C	0.498202	0.012221	0.0034425	0.00038529	159160	0.498202	7.46755e-05	NR	NR	NR
Glycated haemoglobin	rs373698690	GAAATAAATAAAT	G	0.0113443	0.016274	0.0161	0.31211	159160	0.0113443	5.94075e-06	NR	NR	NR
Glycated haemoglobin	rs67131976	T	C	0.172398	0.052536	0.0045547	9.1078e-31	159160	0.172398	0.000787586	NR	NR	NR
Glycated haemoglobin	rs148570357	T	C	0.295168	-0.021026	0.0038013	3.1851e-08	159160	0.295168	0.000183949	NR	NR	NR
Glycated haemoglobin	rs9271374	A	G	0.804629	0.026379	0.0043437	1.26e-09	159160	0.195371	0.000218777	NR	NR	NR
Glycated haemoglobin	rs2665357	C	A	0.517255	0.021032	0.0034511	1.1005e-09	159160	0.482745	0.000220909	NR	NR	NR
Glycated haemoglobin	rs3748059	G	A	0.798536	-0.019226	0.004319	8.5272e-06	159160	0.201464	0.000118932	NR	NR	NR
Glycated haemoglobin	rs17168486	T	C	0.173389	0.03067	0.0045593	1.738e-11	159160	0.173389	0.000269637	NR	NR	NR
Glycated haemoglobin	rs201989772	AT	A	0.0202633	0.014652	0.012971	0.25864	159160	0.0202633	8.524e-06	NR	NR	NR
Glycated haemoglobin	rs8176059	A	G	0.0112889	-0.057775	0.016317	0.0003992	159160	0.0112889	7.45128e-05	NR	NR	NR
Glycated haemoglobin	rs1708302	T	C	0.50115	-0.028408	0.0034448	1.6418e-16	159160	0.49885	0.000403505	NR	NR	NR
Glycated haemoglobin	rs76323047	G	A	0.118351	0.049751	0.0053357	1.1311e-20	159160	0.118351	0.000516537	NR	NR	NR
Glycated haemoglobin	rs4473913	T	C	0.500991	-0.018493	0.0034376	7.4709e-08	159160	0.499009	0.000170995	NR	NR	NR
Glycated haemoglobin	rs60238952	G	A	0.219032	-0.021939	0.0041875	1.6139e-07	159160	0.219032	0.000164666	NR	NR	NR
Glycated haemoglobin	rs4729561	C	T	0.664342	0.014286	0.0036371	8.576e-05	159160	0.335658	9.10207e-05	NR	NR	NR
Glycated haemoglobin	rs117370443	C	T	0.0390081	0.062158	0.0089126	3.0907e-12	159160	0.0390081	0.000289667	NR	NR	NR
Glycated haemoglobin	rs10678811	AAG	A	0.347306	-0.016054	0.0036225	9.3543e-06	159160	0.347306	0.000116847	NR	NR	NR
Glycated haemoglobin	rs6953344	G	A	0.246492	0.018878	0.003994	2.2845e-06	159160	0.246492	0.000132383	NR	NR	NR
Glycated haemoglobin	rs836472	A	G	0.26635	-0.015984	0.0039008	4.1748e-05	159160	0.26635	9.98487e-05	NR	NR	NR
Glycated haemoglobin	rs1004558	T	C	0.178781	0.10146	0.0044932	1.0071e-112	159160	0.178781	0.00302273	NR	NR	NR
Glycated haemoglobin	rs10487796	A	T	0.450409	-0.03231	0.0034593	9.7444e-21	159160	0.450409	0.000516833	NR	NR	NR
Glycated haemoglobin	rs12667932	A	G	0.080227	-0.051392	0.0063668	6.9693e-16	159160	0.080227	0.000389782	NR	NR	NR
Glycated haemoglobin	rs3211821	G	A	0.561514	-0.018097	0.003482	2.0239e-07	159160	0.438486	0.000161272	NR	NR	NR
Glycated haemoglobin	rs34518086	CT	C	0.53747	-0.010392	0.0035151	0.003113	159160	0.46253	5.36936e-05	NR	NR	NR
Glycated haemoglobin	rs2737263	T	G	0.284221	-0.017796	0.0038213	3.2109e-06	159160	0.284221	0.000128858	NR	NR	NR
Glycated haemoglobin	rs2060985	G	A	0.536961	-0.019311	0.0034529	2.2387e-08	159160	0.463039	0.000185438	NR	NR	NR
Glycated haemoglobin	rs62523081	A	G	0.362336	0.012374	0.0035863	0.00056008	159160	0.362336	7.07544e-05	NR	NR	NR
Glycated haemoglobin	rs28708563	A	G	0.0421685	0.038618	0.0087439	1.0035e-05	159160	0.0421685	0.000120472	NR	NR	NR
Glycated haemoglobin	rs4737010	A	G	0.227991	0.089297	0.004109	1.4544e-104	159160	0.227991	0.00280701	NR	NR	NR
Glycated haemoglobin	rs3757971	C	T	0.379594	0.021852	0.0035449	7.0971e-10	159160	0.379594	0.000224909	NR	NR	NR
Glycated haemoglobin	rs636089	C	T	0.385685	0.019133	0.0035459	6.8313e-08	159160	0.385685	0.000173468	NR	NR	NR
Glycated haemoglobin	rs66593272	T	A	0.0375588	-0.14554	0.0090405	2.9148e-58	159160	0.0375588	0.00153137	NR	NR	NR
Glycated haemoglobin	rs7820334	T	C	0.311096	-0.021998	0.0037287	3.6477e-09	159160	0.311096	0.000207419	NR	NR	NR
Glycated haemoglobin	rs192095068	A	G	0.171552	-0.017247	0.0046413	0.00020245	159160	0.171552	8.45509e-05	NR	NR	NR
Glycated haemoglobin	rs13266634	T	C	0.310739	-0.058047	0.0037172	6.255e-55	159160	0.310739	0.00144334	NR	NR	NR
Glycated haemoglobin	rs77258375	CT	C	0.358837	0.025982	0.0036264	7.829e-13	159160	0.358837	0.000310628	NR	NR	NR
Glycated haemoglobin	rs2954031	T	G	0.446461	0.029123	0.0034761	5.4275e-17	159160	0.446461	0.000419212	NR	NR	NR
Glycated haemoglobin	rs61750929	T	C	0.0551975	-0.099053	0.0075519	2.7819e-39	159160	0.0551975	0.00102335	NR	NR	NR
Glycated haemoglobin	rs1967604	G	A	0.712297	-0.031185	0.003822	3.3979e-16	159160	0.287703	0.000398591	NR	NR	NR
Glycated haemoglobin	rs28641468	C	T	0.755962	0.031237	0.0040001	5.7946e-15	159160	0.244038	0.00036002	NR	NR	NR
Glycated haemoglobin	rs11145347	C	T	0.196552	0.038144	0.0043302	1.2771e-18	159160	0.196552	0.000459534	NR	NR	NR
Glycated haemoglobin	rs2236496	C	T	0.207876	-0.025215	0.0042473	2.9153e-09	159160	0.207876	0.000209385	NR	NR	NR
Glycated haemoglobin	rs1560980	C	G	0.0414196	0.046347	0.0086316	7.9077e-08	159160	0.0414196	0.000170572	NR	NR	NR
Glycated haemoglobin	rs34541460	CT	C	0.689953	0.019849	0.0037448	1.1569e-07	159160	0.310047	0.00016856	NR	NR	NR
Glycated haemoglobin	rs2596703	T	A	0.874108	0.024678	0.0051808	1.9061e-06	159160	0.125892	0.000134033	NR	NR	NR
Glycated haemoglobin	rs550057	T	C	0.254827	0.054496	0.0039534	3.338e-43	159160	0.254827	0.00112788	NR	NR	NR
Glycated haemoglobin	rs10758593	A	G	0.396874	0.020898	0.0035149	2.7599e-09	159160	0.396874	0.000209074	NR	NR	NR
Glycated haemoglobin	rs10811660	A	G	0.173256	-0.057393	0.0045604	2.6521e-36	159160	0.173256	0.000943642	NR	NR	NR
Glycated haemoglobin	rs4744346	T	C	0.600612	-0.02188	0.0035222	5.2433e-10	159160	0.399388	0.000229675	NR	NR	NR
Glycated haemoglobin	rs17476364	C	T	0.109798	-0.34559	0.0054372	0	159160	0.109798	0.0233472	NR	NR	NR
Glycated haemoglobin	rs34872471	C	T	0.291184	0.082283	0.0037848	1.2068e-104	159160	0.291184	0.0027948	NR	NR	NR
Glycated haemoglobin	rs11812380	C	T	0.0116419	0.11212	0.01639	7.9045e-12	159160	0.0116419	0.000289291	NR	NR	NR
Glycated haemoglobin	rs2068888	A	G	0.44869	-0.01124	0.0034604	0.001162	159160	0.44869	6.25036e-05	NR	NR	NR
Glycated haemoglobin	rs10736269	C	T	0.47119	-0.016104	0.0034696	3.4596e-06	159160	0.47119	0.000129239	NR	NR	NR
Glycated haemoglobin	rs1106676	G	T	0.6562	0.042978	0.0036242	2.0033e-32	159160	0.3438	0.000833421	NR	NR	NR
Glycated haemoglobin	rs61850681	A	G	0.238539	-0.035155	0.0040581	4.6382e-18	159160	0.238539	0.000448964	NR	NR	NR
Glycated haemoglobin	rs7923837	A	G	0.380316	-0.030251	0.0035453	1.4415e-17	159160	0.380316	0.000431345	NR	NR	NR
Glycated haemoglobin	rs2305196	A	G	0.264654	-0.030534	0.0039096	5.755e-15	159160	0.264654	0.000362884	NR	NR	NR
Glycated haemoglobin	rs11191561	G	C	0.150025	0.018775	0.0048369	0.00010385	159160	0.150025	8.99e-05	NR	NR	NR
Glycated haemoglobin	rs10823297	C	T	0.0317032	-0.047166	0.0098051	1.508e-06	159160	0.0317032	0.000136584	NR	NR	NR
Glycated haemoglobin	rs7904973	T	G	0.576149	0.01993	0.0034804	1.0275e-08	159160	0.423851	0.000193996	NR	NR	NR
Glycated haemoglobin	rs11598987	G	C	0.526558	0.018274	0.0034684	1.3763e-07	159160	0.473442	0.000166498	NR	NR	NR
Glycated haemoglobin	rs11257655	T	C	0.208348	0.037986	0.0042349	3.0058e-19	159160	0.208348	0.000475993	NR	NR	NR
Glycated haemoglobin	rs3847378	G	A	0.264286	-0.015781	0.003915	5.559e-05	159160	0.264286	9.68461e-05	NR	NR	NR
Glycated haemoglobin	rs114322470	G	T	0.0191476	-0.08371	0.012747	5.1462e-11	159160	0.0191476	0.00026321	NR	NR	NR
Glycated haemoglobin	rs151068478	A	G	0.0329643	0.04779	0.0098558	1.2424e-06	159160	0.0329643	0.00014561	NR	NR	NR
Glycated haemoglobin	rs11195508	G	C	0.149471	-0.012552	0.0048345	0.0094229	159160	0.149471	4.00592e-05	NR	NR	NR
Glycated haemoglobin	rs2237895	C	A	0.415176	0.031261	0.0034845	2.9582e-19	159160	0.415176	0.000474562	NR	NR	NR
Glycated haemoglobin	rs7124355	G	A	0.675032	-0.020448	0.0036923	3.0625e-08	159160	0.324968	0.000183441	NR	NR	NR
Glycated haemoglobin	rs3020069	A	G	0.682999	0.01539	0.0037064	3.2916e-05	159160	0.317001	0.000102562	NR	NR	NR
Glycated haemoglobin	rs11602873	T	A	0.157375	-0.037237	0.0047093	2.6532e-15	159160	0.157375	0.000367747	NR	NR	NR
Glycated haemoglobin	rs10501320	C	G	0.264262	-0.02487	0.0039051	1.9136e-10	159160	0.264262	0.000240514	NR	NR	NR
Glycated haemoglobin	rs12294913	G	C	0.0499039	0.038781	0.0082996	2.9763e-06	159160	0.0499039	0.000142617	NR	NR	NR
Glycated haemoglobin	rs3802885	C	A	0.0751577	-0.033685	0.0065848	3.133e-07	159160	0.0751577	0.000157741	NR	NR	NR
Glycated haemoglobin	rs4910498	T	A	0.643355	-0.041521	0.0035916	6.7052e-31	159160	0.356645	0.000791138	NR	NR	NR
Glycated haemoglobin	rs12419995	T	A	0.656085	-0.034887	0.0038093	5.3268e-20	159160	0.343915	0.000549248	NR	NR	NR
Glycated haemoglobin	rs12365580	A	G	0.15066	-0.033939	0.0048449	2.4779e-12	159160	0.15066	0.000294787	NR	NR	NR
Glycated haemoglobin	rs11042852	G	A	0.0868702	0.037093	0.0061946	2.1298e-09	159160	0.0868702	0.000218282	NR	NR	NR
Glycated haemoglobin	rs689	T	A	0.710161	-0.018571	0.0038111	1.1007e-06	159160	0.289839	0.000141976	NR	NR	NR
Glycated haemoglobin	rs6589939	G	A	0.379458	0.015957	0.0035409	6.5957e-06	159160	0.379458	0.000119913	NR	NR	NR
Glycated haemoglobin	rs144897437	GAGAGAATT	G	0.082871	0.03261	0.0063151	2.4215e-07	159160	0.082871	0.000161646	NR	NR	NR
Glycated haemoglobin	rs689419	G	T	0.781976	0.016123	0.0042015	0.00012444	159160	0.218024	8.86379e-05	NR	NR	NR
Glycated haemoglobin	rs10830963	G	C	0.275054	0.064642	0.0038348	1.0612e-63	159160	0.275054	0.00166642	NR	NR	NR
Glycated haemoglobin	rs174549	A	G	0.310008	-0.029076	0.0037193	5.4172e-15	159160	0.310008	0.000361673	NR	NR	NR
Glycated haemoglobin	rs4755309	T	G	0.113591	-0.022789	0.0054355	2.7578e-05	159160	0.113591	0.000104582	NR	NR	NR
Glycated haemoglobin	rs1152620	G	A	0.262216	0.021305	0.0039293	5.9016e-08	159160	0.262216	0.000175623	NR	NR	NR
Glycated haemoglobin	rs11512059	T	C	0.0831561	0.020281	0.0062849	0.0012511	159160	0.0831561	6.27189e-05	NR	NR	NR
Glycated haemoglobin	rs76895963	G	T	0.0195975	-0.22054	0.013226	2.2723e-62	159160	0.0195975	0.001869	NR	NR	NR
Glycated haemoglobin	rs2936839	C	T	0.610027	-0.011718	0.0035523	0.00097172	159160	0.389973	6.53312e-05	NR	NR	NR
Glycated haemoglobin	rs12813389	T	A	0.539122	0.011054	0.0034603	0.0014018	159160	0.460878	6.07214e-05	NR	NR	NR
Glycated haemoglobin	rs2137537	C	T	0.545884	0.015034	0.0034688	1.4657e-05	159160	0.454116	0.000112059	NR	NR	NR
Glycated haemoglobin	rs12819124	A	C	0.471655	-0.066814	0.0034532	2.6038e-83	159160	0.471655	0.00222488	NR	NR	NR
Glycated haemoglobin	rs7310615	G	C	0.5169	0.02957	0.0034735	1.7108e-17	159160	0.4831	0.000436693	NR	NR	NR
Glycated haemoglobin	rs6580661	T	A	0.223966	0.031869	0.0041401	1.3927e-14	159160	0.223966	0.000353045	NR	NR	NR
Glycated haemoglobin	rs79621919	A	G	0.0585226	-0.044326	0.0073285	1.4648e-09	159160	0.0585226	0.000216511	NR	NR	NR
Glycated haemoglobin	rs4238013	T	C	0.796327	-0.024492	0.0043261	1.5029e-08	159160	0.203673	0.000194582	NR	NR	NR
Glycated haemoglobin	rs79755767	A	G	0.099758	-0.035952	0.0057963	5.5701e-10	159160	0.099758	0.000232158	NR	NR	NR
Glycated haemoglobin	rs71274822	CT	C	0.201628	-0.029577	0.0043011	6.1486e-12	159160	0.201628	0.00028164	NR	NR	NR
Glycated haemoglobin	rs11169605	C	T	0.358319	0.017898	0.0035953	6.4308e-07	159160	0.358319	0.000147309	NR	NR	NR
Glycated haemoglobin	rs704168	G	A	0.18422	-0.015276	0.0044558	0.00060744	159160	0.18422	7.01389e-05	NR	NR	NR
Glycated haemoglobin	rs765634	G	A	0.367005	-0.011849	0.0036077	0.0010218	159160	0.367005	6.52327e-05	NR	NR	NR
Glycated haemoglobin	rs2258238	T	A	0.104746	0.030888	0.0056271	4.0456e-08	159160	0.104746	0.000178934	NR	NR	NR
Glycated haemoglobin	rs4760278	A	C	0.226438	-0.016797	0.0041207	4.5782e-05	159160	0.226438	9.88412e-05	NR	NR	NR
Glycated haemoglobin	rs73226260	A	G	0.0339651	-0.035709	0.0096176	0.00020499	159160	0.0339651	8.3678e-05	NR	NR	NR
Glycated haemoglobin	rs11043299	C	T	0.620898	0.019509	0.003823	3.3482e-07	159160	0.379102	0.000179175	NR	NR	NR
Glycated haemoglobin	rs7306544	C	T	0.103689	0.029212	0.0056456	2.2898e-07	159160	0.103689	0.000158615	NR	NR	NR
Glycated haemoglobin	rs8000868	T	C	0.158304	0.035366	0.0047027	5.4898e-14	159160	0.158304	0.000333311	NR	NR	NR
Glycated haemoglobin	rs576674	A	G	0.832835	-0.039142	0.0046157	2.2672e-17	159160	0.167165	0.000426599	NR	NR	NR
Glycated haemoglobin	rs12585036	T	C	0.206721	-0.017346	0.0042454	4.394e-05	159160	0.206721	9.86823e-05	NR	NR	NR
Glycated haemoglobin	rs4769580	A	T	0.219354	0.032432	0.0041902	9.9932e-15	159160	0.219354	0.000360228	NR	NR	NR
Glycated haemoglobin	rs1327315	T	C	0.289336	-0.029387	0.0038116	1.2661e-14	159160	0.289336	0.000355146	NR	NR	NR
Glycated haemoglobin	rs12876143	C	T	0.0888581	0.080922	0.0060417	6.9005e-41	159160	0.0888581	0.00106034	NR	NR	NR
Glycated haemoglobin	rs12147688	T	G	0.257785	0.016908	0.0039621	1.98e-05	159160	0.257785	0.000109396	NR	NR	NR
Glycated haemoglobin	rs2285005	A	G	0.340039	0.030045	0.003642	1.6008e-16	159160	0.340039	0.000405155	NR	NR	NR
Glycated haemoglobin	rs7151822	C	T	0.247411	-0.026267	0.0039992	5.1136e-11	159160	0.247411	0.000256938	NR	NR	NR
Glycated haemoglobin	rs11621337	A	C	0.0631132	-0.023513	0.0077108	0.0022935	159160	0.0631132	6.53813e-05	NR	NR	NR
Glycated haemoglobin	rs35889227	T	G	0.630563	-0.023419	0.0035708	5.4553e-11	159160	0.369437	0.000255526	NR	NR	NR
Glycated haemoglobin	rs9324022	C	T	0.205896	0.024365	0.0043392	1.9665e-08	159160	0.205896	0.000194128	NR	NR	NR
Glycated haemoglobin	rs34610862	GCC	G	0.223826	-0.014596	0.004159	0.00044913	159160	0.223826	7.40231e-05	NR	NR	NR
Glycated haemoglobin	rs72681698	C	T	0.0110135	-0.082138	0.016722	9.0269e-07	159160	0.0110135	0.000146972	NR	NR	NR
Glycated haemoglobin	rs8013143	G	A	0.278218	0.018477	0.0038384	1.4833e-06	159160	0.278218	0.000137115	NR	NR	NR
Glycated haemoglobin	rs59153558	G	A	0.720272	0.031108	0.0038501	6.53e-16	159160	0.279728	0.000389948	NR	NR	NR
Glycated haemoglobin	rs7166540	G	A	0.237516	-0.021787	0.0040804	9.3355e-08	159160	0.237516	0.000171929	NR	NR	NR
Glycated haemoglobin	rs28526689	A	G	0.344069	0.013884	0.0036279	0.00012979	159160	0.344069	8.70087e-05	NR	NR	NR
Glycated haemoglobin	rs61215894	C	T	0.557958	-0.013449	0.0035614	0.00015918	159160	0.442042	8.92226e-05	NR	NR	NR
Glycated haemoglobin	rs1550026	T	A	0.407645	0.022844	0.0035191	8.5153e-11	159160	0.407645	0.000252022	NR	NR	NR
Glycated haemoglobin	rs4516170	C	T	0.0498845	-0.049934	0.007882	2.3778e-10	159160	0.0498845	0.000236355	NR	NR	NR
Glycated haemoglobin	rs1866476	C	T	0.731515	-0.025125	0.0038853	1.0047e-10	159160	0.268485	0.000247962	NR	NR	NR
Glycated haemoglobin	rs34715063	C	T	0.129613	0.020062	0.00517	0.00010428	159160	0.129613	9.08112e-05	NR	NR	NR
Glycated haemoglobin	rs11638511	G	A	0.561473	0.0080278	0.0034808	0.021096	159160	0.438527	3.17357e-05	NR	NR	NR
Glycated haemoglobin	rs551118	G	C	0.577686	0.058455	0.0035383	2.9254e-61	159160	0.422314	0.00166725	NR	NR	NR
Glycated haemoglobin	rs35591	G	C	0.233442	0.025595	0.0040741	3.3425e-10	159160	0.233442	0.000234458	NR	NR	NR
Glycated haemoglobin	rs8050500	C	T	0.446057	-0.029472	0.0034702	2.033e-17	159160	0.446057	0.000429244	NR	NR	NR
Glycated haemoglobin	rs181207	T	C	0.336333	0.029892	0.0036593	3.1361e-16	159160	0.336333	0.000398896	NR	NR	NR
Glycated haemoglobin	rs72811487	A	G	0.0350989	-0.052852	0.0093821	1.771e-08	159160	0.0350989	0.000189203	NR	NR	NR
Glycated haemoglobin	rs4889490	T	G	0.390217	-0.014101	0.003536	6.6751e-05	159160	0.390217	9.46262e-05	NR	NR	NR
Glycated haemoglobin	rs247826	T	C	0.22303	0.033865	0.0041439	3.0458e-16	159160	0.22303	0.000397466	NR	NR	NR
Glycated haemoglobin	rs112414002	T	C	0.0256704	0.045996	0.010943	2.6347e-05	159160	0.0256704	0.00010583	NR	NR	NR
Glycated haemoglobin	rs35158985	G	A	0.307506	0.024014	0.0037362	1.3009e-10	159160	0.307506	0.0002456	NR	NR	NR
Glycated haemoglobin	rs1121980	A	G	0.422097	0.025401	0.0034866	3.2185e-13	159160	0.422097	0.000314774	NR	NR	NR
Glycated haemoglobin	rs2858010	C	T	0.339513	-0.027394	0.0036461	5.7975e-14	159160	0.339513	0.000336559	NR	NR	NR
Glycated haemoglobin	rs4451969	C	T	0.670687	-0.019126	0.0036629	1.7777e-07	159160	0.329313	0.000161587	NR	NR	NR
Glycated haemoglobin	rs72802365	C	G	0.0785326	-0.0331	0.0064214	2.5436e-07	159160	0.0785326	0.000158568	NR	NR	NR
Glycated haemoglobin	rs7195055	T	C	0.0153103	-0.061305	0.014464	2.2527e-05	159160	0.0153103	0.00011332	NR	NR	NR
Glycated haemoglobin	rs12600858	A	G	0.224187	-0.035145	0.0041432	2.2213e-17	159160	0.224187	0.00042966	NR	NR	NR
Glycated haemoglobin	rs72838857	G	A	0.213317	0.018144	0.0041959	1.5321e-05	159160	0.213317	0.00011049	NR	NR	NR
Glycated haemoglobin	rs7212700	A	G	0.199228	-0.024181	0.0043358	2.4506e-08	159160	0.199228	0.000186568	NR	NR	NR
Glycated haemoglobin	rs150325706	A	T	0.261518	0.023798	0.0042736	2.5728e-08	159160	0.261518	0.000218752	NR	NR	NR
Glycated haemoglobin	rs4985997	T	C	0.350435	-0.023168	0.0036143	1.4575e-10	159160	0.350435	0.000244364	NR	NR	NR
Glycated haemoglobin	rs10908278	A	T	0.515497	-0.016718	0.0034721	1.4724e-06	159160	0.484503	0.000139612	NR	NR	NR
Glycated haemoglobin	rs113668382	T	G	0.0943039	0.021037	0.0058931	0.00035736	159160	0.0943039	7.55979e-05	NR	NR	NR
Glycated haemoglobin	rs1030097	G	C	0.495147	0.019034	0.0034691	4.1015e-08	159160	0.495147	0.00018113	NR	NR	NR
Glycated haemoglobin	rs12943904	C	G	0.305754	-0.012071	0.0037498	0.0012856	159160	0.305754	6.18589e-05	NR	NR	NR
Glycated haemoglobin	rs1641523	T	C	0.566662	-0.036243	0.0034978	3.7806e-25	159160	0.433338	0.000645103	NR	NR	NR
Glycated haemoglobin	rs2263122	G	T	0.537029	-0.060379	0.0034524	2.0196e-68	159160	0.462971	0.00181281	NR	NR	NR
Glycated haemoglobin	rs375104505	C	CTT	0.62315	-0.01883	0.0035976	1.6608e-07	159160	0.37685	0.00016653	NR	NR	NR
Glycated haemoglobin	rs35895680	A	C	0.326545	-0.012938	0.0036954	0.0004632	159160	0.326545	7.36234e-05	NR	NR	NR
Glycated haemoglobin	rs11655029	C	T	0.695102	-0.03509	0.0037552	9.3549e-21	159160	0.304898	0.000521915	NR	NR	NR
Glycated haemoglobin	rs12450826	T	A	0.292838	-0.02986	0.0038783	1.3762e-14	159160	0.292838	0.00036928	NR	NR	NR
Glycated haemoglobin	rs4791641	T	C	0.504813	-0.024949	0.0034446	4.4064e-13	159160	0.495187	0.000311197	NR	NR	NR
Glycated haemoglobin	rs216195	G	T	0.30257	0.022881	0.0037444	9.9358e-10	159160	0.30257	0.000220956	NR	NR	NR
Glycated haemoglobin	rs2854215	T	C	0.279785	-0.022964	0.0039195	4.6686e-09	159160	0.279785	0.000212526	NR	NR	NR
Glycated haemoglobin	rs2658747	G	A	0.37861	0.015714	0.0035445	9.278e-06	159160	0.37861	0.000116188	NR	NR	NR
Glycated haemoglobin	rs8088001	G	T	0.0710048	-0.026798	0.0066814	6.0538e-05	159160	0.0710048	9.47406e-05	NR	NR	NR
Glycated haemoglobin	rs12607898	G	A	0.746665	0.026561	0.0039733	2.3204e-11	159160	0.253335	0.000266895	NR	NR	NR
Glycated haemoglobin	rs57787629	C	T	0.282869	0.019446	0.0038175	3.5125e-07	159160	0.282869	0.000153417	NR	NR	NR
Glycated haemoglobin	rs3810027	G	C	0.334511	0.01816	0.0036568	6.8355e-07	159160	0.334511	0.000146829	NR	NR	NR
Glycated haemoglobin	rs4808579	C	T	0.391746	0.049556	0.0035305	9.939e-45	159160	0.391746	0.00117034	NR	NR	NR
Glycated haemoglobin	rs10407429	A	G	0.425954	-0.027423	0.0034776	3.1479e-15	159160	0.425954	0.000367764	NR	NR	NR
Glycated haemoglobin	rs34358015	TA	T	0.709955	0.021652	0.0038163	1.3998e-08	159160	0.290045	0.000193073	NR	NR	NR
Glycated haemoglobin	rs4808072	C	T	0.580574	0.019734	0.0034929	1.6089e-08	159160	0.419426	0.000189659	NR	NR	NR
Glycated haemoglobin	rs11671760	A	G	0.205547	0.016387	0.0043228	0.00015023	159160	0.205547	8.77017e-05	NR	NR	NR
Glycated haemoglobin	rs72973028	C	A	0.172428	0.018651	0.0045866	4.7787e-05	159160	0.172428	9.92768e-05	NR	NR	NR
Glycated haemoglobin	rs2278832	G	A	0.205252	0.013934	0.0044476	0.0017307	159160	0.205252	6.3343e-05	NR	NR	NR
Glycated haemoglobin	rs75372982	G	A	0.289142	-0.025965	0.0038538	1.616e-11	159160	0.289142	0.000277141	NR	NR	NR
Glycated haemoglobin	rs12459419	T	C	0.325527	-0.027031	0.0036768	1.9658e-13	159160	0.325527	0.000320853	NR	NR	NR
Glycated haemoglobin	rs17561351	G	A	0.0638646	0.03806	0.0070837	7.7608e-08	159160	0.0638646	0.000173207	NR	NR	NR
Glycated haemoglobin	rs56397034	C	G	0.391334	-0.014175	0.0035193	5.6326e-05	159160	0.391334	9.572e-05	NR	NR	NR
Glycated haemoglobin	rs351978	G	A	0.580583	-0.013109	0.0035448	0.00021745	159160	0.419417	8.36911e-05	NR	NR	NR
Glycated haemoglobin	rs1056441	C	T	0.673079	0.015632	0.0036679	2.0279e-05	159160	0.326921	0.000107539	NR	NR	NR
Glycated haemoglobin	rs13042195	G	A	0.212833	-0.021065	0.0042217	6.0498e-07	159160	0.212833	0.000148682	NR	NR	NR
Glycated haemoglobin	rs6077396	A	G	0.50707	-0.025464	0.0034513	1.6142e-13	159160	0.49293	0.000324143	NR	NR	NR
Glycated haemoglobin	rs4431018	G	A	0.378702	0.010789	0.0035605	0.0024436	159160	0.378702	5.4776e-05	NR	NR	NR
Glycated haemoglobin	rs55966194	G	C	0.283955	-0.023677	0.003827	6.1559e-10	159160	0.283955	0.000227968	NR	NR	NR
Glycated haemoglobin	rs67897819	A	G	0.212303	0.023243	0.0043542	9.4091e-08	159160	0.212303	0.000180688	NR	NR	NR
Glycated haemoglobin	rs149142833	T	C	0.155915	0.026254	0.0047897	4.2282e-08	159160	0.155915	0.000181424	NR	NR	NR
Glycated haemoglobin	rs6014993	G	A	0.486824	0.02164	0.003459	3.9522e-10	159160	0.486824	0.000233982	NR	NR	NR
Glycated haemoglobin	rs4809556	A	G	0.595576	-0.020989	0.0035161	2.3842e-09	159160	0.404424	0.000212221	NR	NR	NR
Glycated haemoglobin	rs61138219	T	C	0.152523	-0.022238	0.0048063	3.7156e-06	159160	0.152523	0.000127845	NR	NR	NR
Glycated haemoglobin	rs35963032	T	C	0.15186	-0.015201	0.0048331	0.0016595	159160	0.15186	5.95231e-05	NR	NR	NR
Glycated haemoglobin	rs17850433	C	T	0.0119326	0.095931	0.015954	1.8241e-09	159160	0.0119326	0.000217005	NR	NR	NR
Glycated haemoglobin	rs3827181	T	C	0.345521	0.018508	0.0036295	3.4112e-07	159160	0.345521	0.000154924	NR	NR	NR
Glycated haemoglobin	rs855791	G	A	0.561167	-0.063442	0.0034793	3.2936e-74	159160	0.438833	0.00198233	NR	NR	NR
Glycated haemoglobin	rs12628032	T	C	0.304826	0.012615	0.0037399	0.00074344	159160	0.304826	6.7445e-05	NR	NR	NR
Glycated haemoglobin	rs368511931	AT	A	0.0847271	-0.041809	0.0063041	3.3205e-11	159160	0.0847271	0.000271108	NR	NR	NR
Glycated haemoglobin	rs6518681	G	A	0.90717	0.035081	0.0059633	4.0405e-09	159160	0.09283	0.000207277	NR	NR	NR
Glycated haemoglobin	rs2143918	C	A	0.470865	-0.031118	0.0034503	1.919e-19	159160	0.470865	0.000482521	0.126136	320	71.648
Note: Phenotype is the exposure that has been proxied by the genetic instruments. Variant ID, CHR and Position are the ID, chromosome and position of the genetic variant. Effect allele, other allele, effect allele freq, beta, SE, N and P are the genetic association information of the genetic variant on the exposure.

### Sheet: AT2.SLC5A2-selection
Appendix Table 2. Selection of genetic instruments that proxying SGLT2.
Genetic association inforomation of the expression level of the genes												MR and colocalization of SLC5A2 expression on HbA1c
Tissue	Gene.name	ENSG.ID	Phenotype	Variant_ID	Effect_allele	Other_allele	Effect_allele_freq	Beta	Se	P	N	beta.mr	se.mr	pval.mr	pass.mr	HbA1c-signal-in-region	LD-r2	pass.LD.check
Lung	SLC5A2	ENSG00000140675.12	Lung_SLC5A2_rs9934336	rs9934336	A	G	0.252427	0.521986	0.0450908	2.84634e-27	515	-0.0209521	0.00489847	1.89192e-05	TRUE	rs11150626_C_T	0.988155	TRUE
Stomach	SLC5A2	ENSG00000140675.12	Stomach_SLC5A2_rs34497199	rs34497199	T	C	0.415123	0.555668	0.0702653	6.79217e-14	324	-0.0207644	0.00415953	5.9757e-07	TRUE	rs35856922_A_G	0.991787	TRUE
Artery_Tibial	SLC5A2	ENSG00000140675.12	Artery_Tibial_SLC5A2_rs11646054	rs11646054	C	G	0.414384	-0.368385	0.0480742	9.12533e-14	584	-0.00648179	0.00636712	0.308673	FALSE	NA	NA	FALSE
Pancreas	SLC5A2	ENSG00000140675.12	Pancreas_SLC5A2_rs9934336	rs9934336	A	G	0.267213	0.566023	0.073951	4.2373e-13	305	-0.0209521	0.00489847	1.89192e-05	TRUE	rs11150626_C_T	0.988155	TRUE
Colon_Sigmoid	SLC5A2	ENSG00000140675.12	Colon_Sigmoid_SLC5A2_rs11150624	rs11150624	T	C	0.441824	-0.42724	0.060249	1.22633e-11	318	-0.00492389	0.00548525	0.369367	FALSE	NA	NA	FALSE
Colon_Transverse	SLC5A2	ENSG00000140675.12	Colon_Transverse_SLC5A2_rs11865835	rs11865835	C	T	0.315217	0.434633	0.0655874	1.60459e-10	368	-0.0255701	0.00587264	1.33611e-05	TRUE	rs6565235_T_C	0.994053	TRUE
Whole_blood	SLC5A2	ENSG00000140675	Whole_blood_SLC5A2_rs6565236	rs6565236	T	A	0.248981	0.0840087	0.0137456	9.8637e-10	31191	-0.128939	0.0304338	2.26817e-05	TRUE	rs3934739_T_C	1	TRUE
Brain_Cerebellum	SLC5A2	ENSG00000140675.12	Brain_Cerebellum_SLC5A2_rs8057029	rs8057029	C	A	0.698565	-0.420335	0.0771958	1.79949e-07	209	0.018569	0.00576833	0.00128578	TRUE	rs28692853_A_C	0.479103	FALSE
Brain_Frontal_Cortex_BA9	SLC5A2	ENSG00000140675.12	Brain_Frontal_Cortex_BA9_SLC5A2_rs11150606	rs11150606	C	T	0.0114286	-2.25888	0.490764	9.51108e-06	175	-0.000625188	0.0040409	0.877046	FALSE	NA	NA	FALSE
Artery_Aorta	SLC5A2	ENSG00000140675.12	Artery_Aorta_SLC5A2_rs140791727	rs140791727	T	C	0.00775194	1.66095	0.370702	1.04096e-05	387	-0.0122775	0.00756954	0.10481	FALSE	NA	NA	FALSE
Esophagus_Gastroesophageal_Junction	SLC5A2	ENSG00000140675.12	Esophagus_Gastroesophageal_Junction_SLC5A2_rs11643752	rs11643752	A	G	0.413636	-0.260519	0.0591448	1.51845e-05	330	0.00333234	0.00902069	0.711822	FALSE	NA	NA	FALSE
Brain_Cortex	SLC5A2	ENSG00000140675.12	Brain_Cortex_SLC5A2_rs12448775	rs12448775	T	C	0.0439024	0.995855	0.228305	2.26399e-05	205	0.0185643	0.00590843	0.00167802	TRUE	rs11644104_C_T	0.0574801	FALSE
Brain_Cerebellar_Hemisphere	SLC5A2	ENSG00000140675.12	Brain_Cerebellar_Hemisphere_SLC5A2_rs8054784	rs8054784	C	T	0.582857	-0.332266	0.0775394	3.44808e-05	175	0.00487861	0.00709488	0.491689	FALSE	NA	NA	FALSE
Prostate	SLC5A2	ENSG00000140675.12	Prostate_SLC5A2_rs4561482	rs4561482	G	A	0.642534	0.350006	0.0831461	4.02563e-05	221	-0.0112074	0.00668829	0.0938008	FALSE	NA	NA	FALSE
Brain_Hypothalamus	SLC5A2	ENSG00000140675.12	Brain_Hypothalamus_SLC5A2_rs138759654	rs138759654	A	C	0.0117647	1.47739	0.352451	5.07975e-05	170	-0.00893907	0.00691943	0.196399	FALSE	NA	NA	FALSE
Skin_Not_Sun_Exposed_Suprapubic	SLC5A2	ENSG00000140675.12	Skin_Not_Sun_Exposed_Suprapubic_SLC5A2_rs74015509	rs74015509	C	T	0.0174081	0.95544	0.239723	7.85921e-05	517	NA	NA	NA	FALSE	NA	NA	FALSE
Adipose_Subcutaneous	SLC5A2	ENSG00000140675.12	Adipose_Subcutaneous_SLC5A2_rs3841244	rs3841244	G	GT	0.527539	0.211108	0.05345	8.92634e-05	581	NA	NA	NA	FALSE	NA	NA	FALSE
Brain_Spinal_cord_cervical_c-1	SLC5A2	ENSG00000140675.12	Brain_Spinal_cord_cervical_c-1_SLC5A2_rs2073918	rs2073918	G	C	0.119048	0.736709	0.185356	0.000132529	126	-0.00283867	0.00570054	0.618509	FALSE	NA	NA	FALSE
Skin_Sun_Exposed_Lower_leg	SLC5A2	ENSG00000140675.12	Skin_Sun_Exposed_Lower_leg_SLC5A2_rs8058958	rs8058958	A	G	0.0140496	0.815337	0.212038	0.000134935	605	NA	NA	NA	FALSE	NA	NA	FALSE
Uterus	SLC5A2	ENSG00000140675.12	Uterus_SLC5A2_rs35445454	rs35445454	T	C	0.275194	0.429891	0.108864	0.000100101	129	-0.029807	0.00563767	1.24267e-07	TRUE	rs113138456_G_A	0.813611	TRUE
Ovary	SLC5A2	ENSG00000140675.12	Ovary_SLC5A2_rs779234311	rs779234311	TGGGGGG	T	0.0179641	1.34688	0.352666	0.000208421	167	NA	NA	NA	FALSE	NA	NA	FALSE
Spleen	SLC5A2	ENSG00000140675.12	Spleen_SLC5A2_rs8044603	rs8044603	G	A	0.312775	0.378553	0.101969	0.00027074	227	0.00856438	0.00703694	0.223581	FALSE	NA	NA	FALSE
Adipose_Visceral_Omentum	SLC5A2	ENSG00000140675.12	Adipose_Visceral_Omentum_SLC5A2_rs4488457	rs4488457	G	T	0.682303	0.239433	0.0651737	0.000271608	469	-0.0547448	0.0106715	2.89781e-07	TRUE	rs7205195_A_G	1	TRUE
Breast_Mammary_Tissue	SLC5A2	ENSG00000140675.12	Breast_Mammary_Tissue_SLC5A2_rs144959592	rs144959592	G	A	0.0164141	-0.78002	0.218832	0.000419109	396	0.0157269	0.0117846	0.18203	FALSE	NA	NA	FALSE
Esophagus_Mucosa	SLC5A2	ENSG00000140675.12	Esophagus_Mucosa_SLC5A2_rs72796569	rs72796569	T	C	0.0442656	-0.436131	0.126347	0.000612247	497	0.0177908	0.0123876	0.150952	FALSE	NA	NA	FALSE
Esophagus_Muscularis	SLC5A2	ENSG00000140675.12	Esophagus_Muscularis_SLC5A2_rs34235897	rs34235897	C	CT	0.122581	-0.269835	0.0784108	0.000640733	465	NA	NA	NA	FALSE	NA	NA	FALSE
Thyroid	SLC5A2	ENSG00000140675.12	Thyroid_SLC5A2_rs78641771	rs78641771	T	C	0.0191638	-0.462366	0.136531	0.000763112	574	-0.00484394	0.0142268	0.733496	FALSE	NA	NA	FALSE
Brain_Caudate_basal_ganglia	SLC5A2	ENSG00000140675.12	Brain_Caudate_basal_ganglia_SLC5A2_rs529028063	rs529028063	CT	C	0.0128866	1.57102	0.461229	0.000840497	194	0.00523692	0.00679376	0.4408	FALSE	NA	NA	FALSE
Brain_Hippocampus	SLC5A2	ENSG00000140675.12	Brain_Hippocampus_SLC5A2_rs116872173	rs116872173	C	T	0.0212121	1.11838	0.330461	0.000953704	165	-0.0338184	0.0105662	0.00137129	TRUE	rs4889630_T_C	0.037254	FALSE
Brain_Nucleus_accumbens_basal_ganglia	SLC5A2	ENSG00000140675.12	Brain_Nucleus_accumbens_basal_ganglia_SLC5A2_rs117219760	rs117219760	G	T	0.049505	0.710882	0.212192	0.00100477	202	-0.0123059	0.0115571	0.28697	FALSE	NA	NA	FALSE
Brain_Substantia_nigra	SLC5A2	ENSG00000140675.12	Brain_Substantia_nigra_SLC5A2_rs77088799	rs77088799	T	A	0.0219298	-1.22349	0.36241	0.00109184	114	-0.00214276	0.0078704	0.785425	FALSE	NA	NA	FALSE
Artery_Coronary	SLC5A2	ENSG00000140675.12	Artery_Coronary_SLC5A2_rs8057326	rs8057326	C	T	0.483568	0.267399	0.0824576	0.00142002	213	-0.0313644	0.00863333	0.000280205	TRUE	rs34742827_T_C	0.794296	TRUE
Whole_Blood	SLC5A2	ENSG00000140675.12	Whole_Blood_SLC5A2_rs41476751	rs41476751	C	T	0.215672	-0.183178	0.0576717	0.00156868	670	0.00802077	0.0179803	0.655535	FALSE	NA	NA	FALSE
Nerve_Tibial	SLC5A2	ENSG00000140675.12	Nerve_Tibial_SLC5A2_rs9930811	rs9930811	G	A	0.388158	0.187646	0.0597526	0.00179546	532	-0.0867128	0.0127016	8.67576e-12	TRUE	rs7199585_C_T	0.995699	TRUE
Brain_Amygdala	SLC5A2	ENSG00000140675.12	Brain_Amygdala_SLC5A2_rs865900824	rs865900824	C	A	0.0116279	-1.74345	0.549027	0.00196845	129	NA	NA	NA	FALSE	NA	NA	FALSE
Liver	SLC5A2	ENSG00000140675.12	Liver_SLC5A2_rs142133957	rs142133957	A	G	0.00721154	1.55726	0.502075	0.00225773	208	0.0103076	0.00570835	0.0709631	FALSE	NA	NA	FALSE
Minor_Salivary_Gland	SLC5A2	ENSG00000140675.12	Minor_Salivary_Gland_SLC5A2_rs11642535	rs11642535	A	C	0.0972222	0.53018	0.174096	0.0028623	144	-0.0181226	0.00650679	0.00534967	TRUE	rs9933843_C_T	0.162168	FALSE
Brain_Putamen_basal_ganglia	SLC5A2	ENSG00000140675.12	Brain_Putamen_basal_ganglia_SLC5A2_rs71374021	rs71374021	GCTC	G	0.558824	-0.354936	0.117902	0.00313468	170	-0.0471577	0.00652451	4.90928e-13	TRUE	NA	NA	FALSE
Vagina	SLC5A2	ENSG00000140675.12	Vagina_SLC5A2_rs72785569	rs72785569	T	C	0.0815603	-0.530593	0.176483	0.00324051	141	-0.0174249	0.00639755	0.00645598	TRUE	rs11574632_T_C	0.45967	FALSE
Pituitary	SLC5A2	ENSG00000140675.12	Pituitary_SLC5A2_rs118009866	rs118009866	G	A	0.0232068	-0.658819	0.222665	0.00346698	237	-0.000179408	0.0104951	0.986361	FALSE	NA	NA	FALSE
Small_Intestine_Terminal_Ileum	SLC5A2	ENSG00000140675.12	Small_Intestine_Terminal_Ileum_SLC5A2_rs117391625	rs117391625	T	C	0.0775862	-0.371965	0.127767	0.00421735	174	0.00538548	0.0109363	0.622407	FALSE	NA	NA	FALSE
Brain_Anterior_cingulate_cortex_BA24	SLC5A2	ENSG00000140675.12	Brain_Anterior_cingulate_cortex_BA24_SLC5A2_rs4613077	rs4613077	A	C	0.0170068	-1.20043	0.43033	0.0061259	147	NA	NA	NA	FALSE	NA	NA	FALSE
Cells_Cultured_fibroblasts	SLC5A2	ENSG00000140675.12	Cells_Cultured_fibroblasts_SLC5A2_rs76378339	rs76378339	T	C	0.00931677	0.630466	0.232376	0.00694384	483	-0.0338746	0.0137146	0.0135126	TRUE	rs11644104_C_T	0.0701471	FALSE
Testis	SLC5A2	ENSG00000140675.12	Testis_SLC5A2_rs35530358	rs35530358	C	CGT	0.717391	0.0858504	0.0320369	0.00782597	322	NA	NA	NA	FALSE	NA	NA	FALSE
Notes 1: After instrument selection, eight variants for nine gene-tissue combination passed the selection process. After LD clumping of these eight variants with r2<0.1, two variants were kept as primary instruments (listed in eTable S2)
Notes 2: Tissus, Gene.name, ENSG.ID and Phenotype are the expression levels of a gene in a specific tissue that had been proxied by the genetic instruments. Variant ID, CHR and Position are the ID of the genetic variant. Effect allele, other allele, effect allele freq, beta, SE, N and P are the genetic association information of the genetic variant on the exposure. Beta.mr, se.mr, pval.mr are the effect, standard error and p value of the MR analysis of expression of SCL5A2 on HbA1c. HbA1c-signal-in-region, LD-r2 and pass.LD.check are the approximate colocalization that been conducted between expression of SLC5A2 gene and HbA1c.

### Sheet: AT3.Genetic-instruments-magic
Appendix Table 3. Genetic instruments been selected to proxy SGLT2 inhibition and HbA1c levels (data from MAGIC consortium).
Phenotype	SNP	Effect_allele	Other_allele	Effect_allele_freq	Beta	Se	P	N	maf	r2 - variance explained	Sum_r2	N_SNPs	F-statistics
SGLT2_MAGIC_new	rs8050500	C	T	0.467	-0.0426545	0.00865455	1.558e-06	128609	0.467	0.000905742	0.000905742	2	58.2948
Notes: Phenotype is the exposure that been proxied by the genetic instruments. id.phenotype is the IEU OpenGWAS database ID of the outcome. Variant ID, CHR and Position are the ID, chromosome and position of the genetic variant. Effect allele, other allele, effect allele freq, beta, SE, N and P are the genetic association information of the genetic variant on the exposure.

### Sheet: AT4.Outcome-info
Appendix Table 4. Characteristics of outcome data been used in this study.
Outcome data information
MR-phenotype name	Purpose	IEU-OpenGWASdb-ID	Case group	Control group	GWAS Model	n_cases	n_controls	n_total
Total prostate cancer	PrCa risk	ieu-b-85	All PrCa cases	Non-PrCa controls	Longistic	79148	61106	140254
Advanced prostate cancer	PrCa risk	ieu-a-1238	Advanced PrCa	Non-PrCa controls	Longistic	15167	58308	73475
Early-onset prostate cancer	PrCa risk	ieu-a-1240	PrCa Age at Dx<=55	Non-PrCa controls	Longistic	6988	44256	51244
High vs low aggressive prostate cancer	PrCa risk	ieu-a-1243	High aggressive	Low aggressive	Longistic	15561	9739	25300
High vs low and intermediate aggressive prostate cancer	PrCa risk	ieu-a-1244	High aggressive	Low/intermediate aggressive	Longistic	20658	38093	58751
Advaced vs non-advanced prostate cancer	PrCa risk	ieu-a-1241	Advanced PrCa	Non Advanced PrCa	Longistic	14160	62421	76581
Gleason score	PrCa risk	ieu-a-1242	Continuous score	/	Linear	/	/	61978
PSA levels	PrCa diagnosis	/	Continuous level	/	Linear	/	/	95768
* low aggressive:	T stage from the TNM staging<=T1, and Gleason score (GS)<=6, and PSA<10;
** intermediate aggressive	T stage: T2, and GS=7, and PSA 10~20;
*** high aggressive	T stage: T3/T4 or N1 or M1 or GS>=8 or PSA>20;
# advanced	Metastatic disease or GS>=8 or PSA>100 or PrCa Death.

### Sheet: AT5.baseline-characteristics
Appendix Table 5. Baseline characteristics of users of sodium glucose cotransporter 2 (SGLT2) inhibitors and DPP4 inhibitors, before and after propensity score matching (for the survival anlaysis).
	Original cohort				PS-matched cohort
	SGLT2i	DPP4i	SMD		SGLT2i	DPP4i	SMD
	(n = 26,988)	(n = 54,134)			(n = 24,155)	(n = 24,155)
Age, median (IQR)	62 (54-69)	63 (56-70)	0.142		63 (55-69)	62 (55-69)	0.006
Comorbidities, N (%)
BPH	3,485 (12.91)	7,665 (14.16)	0.036		3,138 (12.99)	3,256 (13.48)	0.014
Hypertension	15,286 (56.64)	24,535 (45.32)	0.228		13,456 (55.71)	13,581 (56.22)	0.01
Dyslipidemia	6,824 (25.29)	10,386 (19.19)	0.147		5,842 (24.19)	5,871 (24.31)	0.003
Diabetic complications	5,920 (21.94)	9,703 (17.92)	0.101		4,923 (20.38)	5,007 (20.73)	0.009
Ischemic heart disease	9,364 (34.70)	12,104 (22.36)	0.276		8,040 (33.29)	8,134 (33.67)	0.008
Peripheral vascular disease	1,402 (5.19)	2,178 (4.02)	0.056		1,242 (5.14)	1,251 (5.18)	0.002
Heart failure	2,205 (8.17)	1,963 (3.63)	0.194		1,661 (6.88)	1,662 (6.88)	<0.001
Cerebrovascular diseases	5,811 (21.53)	11,400 (21.06)	0.012		5,247 (21.72)	5,316 (22.01)	0.007
Chronic lung disease	3,750 (13.90)	7,335 (13.55)	0.01		3,387 (14.02)	3,424 (14.18)	0.004
Moderate or severe kidney disease	1,169 (4.33)	2,152 (3.98)	0.018		1,061 (4.39)	1,100 (4.55)	0.008
Moderate or severe liver disease	754 (2.79)	1,212 (2.24)	0.035		650 (2.69)	658 (2.72)	0.002
Other cancers	1,750 (6.48)	3,846 (7.10)	0.025		1,607 (6.65)	1,625 (6.73)	0.003
Antidiabetic drugs, N (%)
Metformin	17,420 (64.55)	30,827 (56.95)	0.156		15,199 (62.92)	15,320 (63.42)	0.01
Insulin	12,191 (45.17)	22,753 (42.03)	0.063		10,506 (43.49)	10,547 (43.66)	0.003
GLP1RA	2,862 (10.60)	591 (1.09)	0.414		625 (2.59)	591 (2.45)	0.009
Sulfonylurea	8,573 (31.77)	17,515 (32.35)	0.013		7,773 (32.18)	7,897 (32.69)	0.011
Glinide	3,160 (11.71)	7,514 (13.88)	0.065		2,859 (11.84)	2,908 (12.04)	0.006
α-glucosidase inhibitor	9,958 (36.90)	21,510 (39.73)	0.058		8,901 (36.85)	8,975 (37.16)	0.006
Thiazolidinedione	5,594 (20.73)	8,222 (15.19)	0.145		4,795 (19.85)	4,931 (20.41)	0.014
Medications, N (%)
ACEI	4,997 (18.52)	6,813 (12.59)	0.164		4,283 (17.73)	4,294 (17.78)	0.001
ARB	13,570 (50.28)	20,426 (37.73)	0.255		11,736 (48.59)	11,790 (48.81)	0.004
CCB	13,284 (49.22)	22,182 (40.98)	0.166		11,665 (48.29)	11,797 (48.84)	0.011
α/β-blockers	12,237 (45.34)	17,822 (32.92)	0.257		10,594 (43.86)	10,693 (44.27)	0.008
Diuretic	9,194 (34.07)	14,256 (26.33)	0.169		7,971 (33.00)	7,984 (33.05)	0.001
Statin	15,778 (58.46)	25,215 (46.58)	0.24		13,705 (56.74)	13,852 (57.35)	0.012
Fibrate	2,756 (10.21)	3,869 (7.15)	0.109		2,284 (9.46)	2,283 (9.45)	<0.001
Aspirin	12,394 (45.92)	19,275 (35.61)	0.211		10,777 (44.62)	10,917 (45.20)	0.012
Other antiplatelet drugs	9,238 (34.23)	12,254 (22.64)	0.259		7,985 (33.06)	8,015 (33.18)	0.003
NSAID	10,399 (38.53)	19,863 (36.69)	0.038		9,241 (38.26)	9,355 (38.73)	0.01
5α-reductase inhibitor	1,362 (5.05)	3,458 (6.39)	0.058		1,266 (5.24)	1,314 (5.44)	0.009
Notes: PS-matched cohort, propensity score matched cohort; SGLT2i, sodium-glucose cotransporter-2 inhibitor; SMD, standardized mean difference.

### Sheet: AT6.SGLT2_main_MR_results
Appendix Table 6. Mendelian randomization estimates of SGLT2 on prostate cancer using seven instruments selected from UK Biobank
exposure	outcome	method	nsnp	b	se	lci	uci	pval	Q	Q_df	Q_pval	egger_intercept	se	pval	OR	LCI	UCI
SGLT2 conventional male	Advanced prostate cancer	MR Egger	7	1.86614	0.939233	0.0252437	3.70704	0.103663	4.02949	5	0.545177	-0.0279893	0.0202998	0.22645	0.15472	0.0245502	0.975072
SGLT2 conventional male	Advanced prostate cancer	Weighted median	7	0.659988	0.419935	-0.163085	1.48306	0.116033	NA	NA	NA	NA	NA	NA	0.516857	0.226942	1.17714
SGLT2 conventional male	Advanced prostate cancer	Inverse variance weighted	7	0.654924	0.332364	0.0034898	1.30636	0.0487811	5.93057	6	0.431013	NA	NA	NA	0.519482	0.270804	0.996516
SGLT2 conventional male	Advanced prostate cancer	Simple mode	7	0.532643	0.664109	-0.769012	1.8343	0.453116	NA	NA	NA	NA	NA	NA	0.587051	0.159726	2.15763
SGLT2 conventional male	Advanced prostate cancer	Weighted mode	7	0.625193	0.465267	-0.28673	1.53712	0.227621	NA	NA	NA	NA	NA	NA	0.535158	0.215	1.33207
SGLT2 conventional male	Advanced prostate cancer	gIVW	7	0.739264	0.384088	-0.0135345	1.49206	0.0542636	4.97401	6	0.54715	NA	NA	NA	0.477465	0.224908	1.01363
SGLT2 conventional male	Early-onset prostate cancer	MR Egger	7	0.652017	1.38607	-2.06469	3.36872	0.65787	4.1966	5	0.521471	0.0147658	0.0297612	0.640831	0.520994	0.0344336	7.88283
SGLT2 conventional male	Early-onset prostate cancer	Weighted median	7	0.792426	0.645446	-0.472648	2.0575	0.219553	NA	NA	NA	NA	NA	NA	0.452745	0.127773	1.60424
SGLT2 conventional male	Early-onset prostate cancer	Inverse variance weighted	7	1.2957	0.4879	0.339412	2.25198	0.00791538	4.44276	6	0.616987	NA	NA	NA	0.273707	0.105191	0.712189
SGLT2 conventional male	Early-onset prostate cancer	Simple mode	7	0.869273	0.942608	-0.978238	2.71678	0.391998	NA	NA	NA	NA	NA	NA	0.419256	0.066087	2.65977
SGLT2 conventional male	Early-onset prostate cancer	Weighted mode	7	0.798619	0.675843	-0.526033	2.12327	0.282047	NA	NA	NA	NA	NA	NA	0.44995	0.11964	1.69221
SGLT2 conventional male	Early-onset prostate cancer	gIVW	7	1.0899	0.562945	-0.0134555	2.19325	0.0528601	5.27145	6	0.509499	NA	NA	NA	0.336252	0.111554	1.01355
SGLT2 conventional male	Advaced vs non-advanced prostate cancer	MR Egger	7	2.502	0.947199	0.645489	4.35851	0.0458949	4.27974	5	0.509882	-0.0542643	0.0204177	0.0450076	0.0819211	0.0127975	0.524406
SGLT2 conventional male	Advaced vs non-advanced prostate cancer	Weighted median	7	0.703472	0.445313	-0.169341	1.57629	0.11417	NA	NA	NA	NA	NA	NA	0.494864	0.206742	1.18452
SGLT2 conventional male	Advaced vs non-advanced prostate cancer	Inverse variance weighted	7	0.147732	0.461174	-0.756169	1.05163	0.748711	11.3432	6	0.0783324	NA	NA	NA	0.862662	0.349367	2.1301
SGLT2 conventional male	Advaced vs non-advanced prostate cancer	Simple mode	7	-0.587881	0.732309	-2.02321	0.847446	0.452721	NA	NA	NA	NA	NA	NA	1.80017	0.428508	7.56254
SGLT2 conventional male	Advaced vs non-advanced prostate cancer	Weighted mode	7	0.75521	0.476726	-0.179173	1.68959	0.164248	NA	NA	NA	NA	NA	NA	0.469912	0.184594	1.19623
SGLT2 conventional male	Advaced vs non-advanced prostate cancer	gIVW	7	0.296028	0.474365	-0.633711	1.22577	0.532595	8.98652	6	0.174338	NA	NA	NA	0.743767	0.293533	1.88459
SGLT2 conventional male	Gleason score	MR Egger	7	0.601897	0.408242	-0.198257	1.40205	0.20039	4.98419	5	0.417812	-0.0155489	0.00879977	0.137484	NA	NA	NA
SGLT2 conventional male	Gleason score	Weighted median	7	0.0896291	0.191668	-0.28604	0.465299	0.640052	NA	NA	NA	NA	NA	NA	NA	NA	NA
SGLT2 conventional male	Gleason score	Inverse variance weighted	7	-0.0719874	0.169285	-0.403786	0.259811	0.670659	8.10636	6	0.230414	NA	NA	NA	NA	NA	NA
SGLT2 conventional male	Gleason score	Simple mode	7	-0.0380601	0.285612	-0.597861	0.52174	0.898346	NA	NA	NA	NA	NA	NA	NA	NA	NA
SGLT2 conventional male	Gleason score	Weighted mode	7	0.123955	0.188254	-0.245022	0.492932	0.534685	NA	NA	NA	NA	NA	NA	NA	NA	NA
SGLT2 conventional male	Gleason score	gIVW	7	-0.0516369	0.170978	-0.386748	0.283474	0.762646	6.1461	6	0.407024	NA	NA	NA	NA	NA	NA
SGLT2 conventional male	High vs low aggressive prostate cancer	MR Egger	7	0.754755	1.65956	-2.49799	4.0075	0.668324	7.46514	5	0.188281	-0.0205119	0.035872	0.592198	0.470126	0.0181787	12.158
SGLT2 conventional male	High vs low aggressive prostate cancer	Weighted median	7	0.139973	0.639518	-1.11348	1.39343	0.826749	NA	NA	NA	NA	NA	NA	0.869382	0.248223	3.04494
SGLT2 conventional male	High vs low aggressive prostate cancer	Inverse variance weighted	7	-0.132256	0.555686	-1.2214	0.956889	0.811877	7.9533	6	0.241545	NA	NA	NA	1.1414	0.384086	3.39194
SGLT2 conventional male	High vs low aggressive prostate cancer	Simple mode	7	0.170015	1.07483	-1.93666	2.27669	0.879506	NA	NA	NA	NA	NA	NA	0.843652	0.102623	6.93554
SGLT2 conventional male	High vs low aggressive prostate cancer	Weighted mode	7	0.338594	0.721388	-1.07533	1.75251	0.65538	NA	NA	NA	NA	NA	NA	0.712771	0.173338	2.93095
SGLT2 conventional male	High vs low aggressive prostate cancer	gIVW	7	-0.363926	0.648083	-1.63414	0.906293	0.574428	8.09301	6	0.231368	NA	NA	NA	1.43897	0.404019	5.12507
SGLT2 conventional male	High vs low and intermediate aggressive prostate cancer	MR Egger	7	1.64378	0.883348	-0.0875834	3.37514	0.121838	3.43152	5	0.633773	-0.0293682	0.0190121	0.183074	0.193249	0.0342133	1.09153
SGLT2 conventional male	High vs low and intermediate aggressive prostate cancer	Weighted median	7	0.626694	0.410669	-0.178218	1.43161	0.127002	NA	NA	NA	NA	NA	NA	0.534355	0.238925	1.19509
SGLT2 conventional male	High vs low and intermediate aggressive prostate cancer	Inverse variance weighted	7	0.368173	0.313648	-0.246577	0.982922	0.240458	5.81765	6	0.443924	NA	NA	NA	0.691998	0.374216	1.27964
SGLT2 conventional male	High vs low and intermediate aggressive prostate cancer	Simple mode	7	0.48983	0.704712	-0.891406	1.87107	0.513011	NA	NA	NA	NA	NA	NA	0.612731	0.153959	2.43856
SGLT2 conventional male	High vs low and intermediate aggressive prostate cancer	Weighted mode	7	0.646812	0.474581	-0.283367	1.57699	0.221841	NA	NA	NA	NA	NA	NA	0.523713	0.206596	1.32759
SGLT2 conventional male	High vs low and intermediate aggressive prostate cancer	gIVW	7	0.303122	0.363113	-0.408567	1.01481	0.403838	5.33348	6	0.501806	NA	NA	NA	0.738509	0.362471	1.50466
SGLT2 conventional male	Total prostate cancer	MR Egger	7	0.532322	0.545366	-0.536596	1.60124	0.373852	3.06857	5	0.689415	0.00119896	0.0117555	0.922728	0.58724	0.201646	1.71018
SGLT2 conventional male	Total prostate cancer	Weighted median	7	0.592366	0.246596	0.109037	1.0757	0.0162983	NA	NA	NA	NA	NA	NA	0.553017	0.341061	0.896697
SGLT2 conventional male	Total prostate cancer	Inverse variance weighted	7	0.584311	0.193877	0.204313	0.964309	0.00257971	3.07897	6	0.798871	NA	NA	NA	0.55749	0.381246	0.815207
SGLT2 conventional male	Total prostate cancer	Simple mode	7	0.4353	0.323772	-0.199293	1.06989	0.227396	NA	NA	NA	NA	NA	NA	0.64707	0.343045	1.22054
SGLT2 conventional male	Total prostate cancer	Weighted mode	7	0.542188	0.256222	0.0399925	1.04438	0.0787081	NA	NA	NA	NA	NA	NA	0.581475	0.351909	0.960797
SGLT2 conventional male	Total prostate cancer	gIVW	7	0.570634	0.224568	0.130489	1.01078	0.0110526	2.61759	6	0.855082	NA	NA	NA	0.565167	0.363935	0.877666
SGLT2 conventional male	PSA levels	MR Egger	7	-0.540276	0.234599	-1.00009	-0.0804623	0.0695136	1.9118	5	0.861209	0.00960381	0.00520772	0.124482	NA	NA	NA
SGLT2 conventional male	PSA levels	Weighted median	7	-0.124507	0.111198	-0.342455	0.0934412	0.262847	NA	NA	NA	NA	NA	NA	NA	NA	NA
SGLT2 conventional male	PSA levels	Inverse variance weighted	7	-0.13711	0.0851017	-0.303909	0.0296896	0.107152	5.31269	6	0.504378	NA	NA	NA	NA	NA	NA
SGLT2 conventional male	PSA levels	Simple mode	7	-0.00890475	0.166647	-0.335533	0.317723	0.95912	NA	NA	NA	NA	NA	NA	NA	NA	NA
SGLT2 conventional male	PSA levels	Weighted mode	7	-0.125634	0.110873	-0.342946	0.0916783	0.3004	NA	NA	NA	NA	NA	NA	NA	NA	NA
SGLT2 conventional male	PSA levels	gIVW	7	-0.131842	0.10165	-0.331076	0.0673928	0.194627	6.3875	6	0.38121	NA	NA	NA	NA	NA	NA
SGLT2 conventional male	Type 2 diabetes	Inverse variance weighted	6	0.421682	0.149895	0.127888	0.715477	0.00490544	3.0871	5	0.686559	NA	NA	NA	0.655942	0.488959	0.879952
SGLT2 conventional male	Type 2 diabetes	MR Egger	6	-0.150191	0.420417	-0.974207	0.673826	0.738961	0.967348	4	0.914706	0.013243	0.00909584	0.219119	1.16206	0.509755	2.64907
SGLT2 conventional male	Type 2 diabetes	Weighted median	6	0.244456	0.195331	-0.138392	0.627305	0.210752	NA	NA	NA	NA	NA	NA	0.78313	0.534029	1.14843
SGLT2 conventional male	Type 2 diabetes	Simple mode	6	0.263184	0.305627	-0.335845	0.862213	0.428522	NA	NA	NA	NA	NA	NA	0.768601	0.422227	1.39912
SGLT2 conventional male	Type 2 diabetes	Weighted mode	6	0.255693	0.202258	-0.140732	0.652117	0.261889	NA	NA	NA	NA	NA	NA	0.77438	0.520942	1.15112
SGLT2 conventional male	Type 2 diabetes	gIVW	6	0.271175	0.244638	-0.208314	0.750665	0.267656	7.67289	4	0.175209	NA	NA	NA	0.762483	0.472053	1.2316
Notes: the conventional instrument selection process refers to seven genetic variants robustly associated with HbA1c (P<5e-8) in the SLC5A2 region. nsnp means the number of instruments been used in the MR analysis. Method is the MR method been used in the analysis. Beta, se, pval, ci.lb and ci.ub are the MR effect estimate, standard error, P value, lower and upper confidence intervals of the exposure on the outcome. Q, Q_df and Q_pval are the statistics that measuring heterogeneity across studies. Egger_intercept, egger_se and egger_pval are statistics to estimating levels of pleiotropy.OR, LCI and UCI are the odds ratio, lower and uppper confidence intervals of MR effect scaled from log odds ratio to odds ratio.

### Sheet: AT7.validation_MR_results
Appendix Table 7. Mendelian randomization estimates of SGLT2 on prostate cancer using the instruments selected using a stringent selection process or using data from MAGIC
exposure	outcome	method	nsnp	b	se	lci	uci	pval	Q	Q_df	Q_pval	egger_intercept	se	pval	OR	LCI	UCI
SGLT2 ukbb male	Advanced prostate cancer	Inverse variance weighted	2	1.37502	0.701566	-5.13379e-05	2.75009	0.0500043	0.0467179	1	0.828876	NA	NA	NA	0.252835	0.0639223	1.00005
SGLT2 ukbb male	Advanced prostate cancer	gIVW	2	1.40137	0.785157	-0.137511	2.94025	0.0742896	0.0643854	1	0.799694	NA	NA	NA	0.24626	0.0528527	1.14741
SGLT2 ukbb male	Early-onset prostate cancer	Inverse variance weighted	2	0.590663	1.75682	-2.8527	4.03402	0.736711	2.94694	1	0.0860403	NA	NA	NA	0.55396	0.017703	17.3345
SGLT2 ukbb male	Early-onset prostate cancer	gIVW	2	0.287059	1.1456	-1.95827	2.53238	0.802142	4.06332	1	0.0438242	NA	NA	NA	0.750468	0.0794693	7.08703
SGLT2 ukbb male	Advaced vs non-advanced prostate cancer	Inverse variance weighted	2	-0.0845734	0.709393	-1.47498	1.30584	0.905102	0.182477	1	0.669253	NA	NA	NA	1.08825	0.270946	4.37096
SGLT2 ukbb male	Advaced vs non-advanced prostate cancer	gIVW	2	-0.0326235	0.794374	-1.58957	1.52432	0.967242	0.251776	1	0.615828	NA	NA	NA	1.03316	0.217769	4.90163
SGLT2 ukbb male	Gleason score	Inverse variance weighted	2	0.132283	0.310251	-0.475809	0.740376	0.669835	0.853012	1	0.355702	NA	NA	NA	0.876093	0.476935	1.60932
SGLT2 ukbb male	Gleason score	gIVW	2	0.178972	0.348114	-0.50332	0.861263	0.60717	1.18168	1	0.277014	NA	NA	NA	0.83613	0.422628	1.6542
SGLT2 ukbb male	High vs low aggressive prostate cancer	Inverse variance weighted	2	0.830416	1.06127	-1.24968	2.91051	0.433938	1.06952	1	0.301055	NA	NA	NA	0.435868	0.0544477	3.48923
SGLT2 ukbb male	High vs low aggressive prostate cancer	gIVW	2	0.654313	1.15065	-1.60092	2.90954	0.569596	1.47956	1	0.223843	NA	NA	NA	0.519799	0.0545006	4.95758
SGLT2 ukbb male	High vs low and intermediate aggressive prostate cancer	Inverse variance weighted	2	-0.0372305	0.664984	-1.3406	1.26614	0.955352	0.0306669	1	0.860986	NA	NA	NA	1.03793	0.281919	3.82133
SGLT2 ukbb male	High vs low and intermediate aggressive prostate cancer	gIVW	2	-0.0177231	0.745347	-1.47858	1.44313	0.981029	0.0423929	1	0.836873	NA	NA	NA	1.01788	0.236187	4.38669
SGLT2 ukbb male	Total prostate cancer	Inverse variance weighted	2	1.2403	0.410182	0.436347	2.04426	0.0024963	0.0766269	1	0.781922	NA	NA	NA	0.289296	0.129476	0.646393
SGLT2 ukbb male	Total prostate cancer	gIVW	2	1.22099	0.459473	0.320444	2.12154	0.00787504	0.105798	1	0.74498	NA	NA	NA	0.294937	0.119846	0.725827
SGLT2 ukbb male	PSA levels	Inverse variance weighted	2	-0.149852	0.194935	-0.531925	0.23222	0.442054	0.411323	1	0.521299	NA	NA	NA	1.16166	0.792771	1.70221
SGLT2 ukbb male	PSA levels	gIVW	2	-0.164322	0.220639	-0.596767	0.268122	0.456419	0.579824	1	0.446381	NA	NA	NA	1.17859	0.764814	1.81624
SGLT2_MAGIC	Advanced prostate cancer	Wald ratio	1	0.897674	0.351163	0.209395	1.58595	0.0105794	NA	NA	NA	NA	NA	NA	0.407516	0.204752	0.811075
SGLT2_MAGIC	Early-onset prostate cancer	Wald ratio	1	0.372093	0.516279	-0.639814	1.384	0.471081	NA	NA	NA	NA	NA	NA	0.68929	0.250574	1.89613
SGLT2_MAGIC	Advaced vs non-advanced prostate cancer	Wald ratio	1	0.711628	0.355814	0.0142326	1.40902	0.0455003	NA	NA	NA	NA	NA	NA	0.490844	0.244382	0.985868
SGLT2_MAGIC	Gleason score	Wald ratio	1	0.130233	0.155814	-0.175163	0.435628	0.403256	NA	NA	NA	NA	NA	NA	0.877891	0.646858	1.19144
SGLT2_MAGIC	High vs low aggressive prostate cancer	Wald ratio	1	0.0651163	0.511628	-0.937674	1.06791	0.898725	NA	NA	NA	NA	NA	NA	0.936959	0.343727	2.55403
SGLT2_MAGIC	High vs low and intermediate aggressive prostate cancer	Wald ratio	1	0.432558	0.334884	-0.223814	1.08893	0.196473	NA	NA	NA	NA	NA	NA	0.648847	0.336576	1.25084
SGLT2_MAGIC	Total prostate cancer	Wald ratio	1	0.416279	0.206977	0.0106047	0.821953	0.0443005	NA	NA	NA	NA	NA	NA	0.659496	0.439572	0.989451
SGLT2_MAGIC	PSA levels	Wald ratio	1	-0.113953	0.0860465	-0.282605	0.0546977	0.185395	NA	NA	NA	NA	NA	NA	1.1207	0.946771	1.32658
Notes: the conventional instrument selection process refers to seven genetic variants robustly associated with HbA1c (P<5e-8) in the SLC5A2 region. nsnp means the number of instruments been used in the MR analysis. Method is the MR method been used in the analysis. Beta, se, pval, ci.lb and ci.ub are the MR effect estimate, standard error, P value, lower and upper confidence intervals of the exposure on the outcome. Q, Q_df and Q_pval are the statistics that measuring heterogeneity across studies. Egger_intercept, egger_se and egger_pval are statistics to estimating levels of pleiotropy.OR, LCI and UCI are the odds ratio, lower and uppper confidence intervals of MR effect scaled from log odds ratio to odds ratio.

### Sheet: AT8.Coloc-SGLT2-PC
Appendix Table 8. Genetic colocalization estimates of SGLT2 (proxied by HbA1c) on prostate cancer in the SCL5A2 region.
Trait1	Trait2	nsnp	PP.H4/(PP.H3+PP.H4)
SGLT2 (proxied by its HbA1c lowering effect)	Total prostate cancer	2291	0.719054
SGLT2 (proxied by expression levels of SLC5A2)	Total prostate cancer	256	0.907506
Notes: we are under the assumption that PP.H0, PP.H1 and PP.H2 were unlikely to be true given strong MR evidence to support a genetic signal in both exposure (trait1) and outcome (trait2). We therefore estimated the probability of PP.H4/(PP.H3+PP.H4) as the evidence source for colocalization. nsnp means the number of genetic variants been used in the colocalization analysis.

### Sheet: AT9.PheWAS-drug-tar-variants
Appendix Table 9. Phenome-wide association (PheWAS) results of SLGT2 instruments. The PheWAS association with P value < 1e-5 was listed in this table.
Phenotype	id.phenotype	Variant ID	chr	position	Effect_allele	Other_allele	Effect_allele_freq	beta	se	p	n
Red cell distribution width	ebi-a-GCST90002404	rs8050500	16	31404571	C	T	0.445681	-0.0264894	0.0021423	4.00037e-35	408112
High light scatter reticulocyte percentage of red cells	ebi-a-GCST90002386	rs8050500	16	31404571	C	T	0.445589	0.0193904	0.00214847	1.80011e-19	408112
Sum basophil neutrophil counts	ebi-a-GCST004621	rs8050500	16	31404571	C	T	0.4457	-0.0316314	0.00355108	5.21675e-19	171529
Hip circumference	ukb-b-15590	rs55766044	16	31117698	T	C	0.280168	0.0176635	0.00221921	1.69981e-15	462117
Weight	ukb-b-11842	rs55766044	16	31117698	T	C	0.280181	0.0148854	0.00193175	1.29987e-14	461632
Red cell distribution width	ebi-a-GCST006804	rs8050500	16	31404571	C	T	0.445803	-0.0298409	0.00399134	1.39991e-14	116666
Waist circumference	ukb-b-9405	rs55766044	16	31117698	T	C	0.280165	0.0149675	0.00199166	5.70033e-14	462166
Trunk fat mass	ukb-b-20044	rs55766044	16	31117698	T	C	0.280136	0.0168026	0.00224383	7.00003e-14	454588
Weight	ukb-b-12039	rs55766044	16	31117698	T	C	0.280163	0.0144793	0.00194588	1e-13	454893
Arm fat mass (right)	ukb-b-6704	rs55766044	16	31117698	T	C	0.280151	0.0162108	0.00218867	1.29987e-13	454757
Arm fat mass (left)	ukb-b-8338	rs55766044	16	31117698	T	C	0.280144	0.0160595	0.00218853	2.19989e-13	454684
Whole body fat mass	ukb-b-19393	rs55766044	16	31117698	T	C	0.2802	0.0156417	0.00217581	6.4998e-13	454137
Trunk fat percentage	ukb-b-16407	rs55766044	16	31117698	T	C	0.280136	0.0143634	0.00206184	3.29989e-12	454613
Leg fat mass (right)	ukb-b-18096	rs55766044	16	31117698	T	C	0.280164	0.0122572	0.00178474	6.4998e-12	454846
Arm fat percentage (right)	ukb-b-12854	rs55766044	16	31117698	T	C	0.280155	0.0116644	0.00170469	7.8001e-12	454789
Body fat percentage	ukb-b-8909	rs55766044	16	31117698	T	C	0.280192	0.0117505	0.00171745	7.8001e-12	454633
Low density lipoprotein cholesterol levels	ebi-a-GCST90002412	rs55766044	16	31117698	T	C	0.280436	0.0154744	0.00213178	3.90032e-13	431167
Leg fat mass (left)	ukb-b-7212	rs55766044	16	31117698	T	C	0.280159	0.012037	0.00176362	8.80035e-12	454823
Arm fat percentage (left)	ukb-b-20188	rs55766044	16	31117698	T	C	0.280143	0.0115617	0.00169517	9.09913e-12	454724
diastolic blood pressure	ieu-b-39	rs55766044	16	31117698	T	C	0.2789	0.1296	0.0197	5.04081e-11	721678
Red cell distribution width	ebi-a-GCST90002404	rs28692853	16	31573030	A	C	0.505958	-0.0133198	0.00213675	4.60002e-10	408112
Basal metabolic rate	ukb-b-16446	rs55766044	16	31117698	T	C	0.280163	0.00866735	0.00145482	2.59998e-09	454874
Leg fat percentage (left)	ukb-b-18377	rs55766044	16	31117698	T	C	0.280159	0.00830812	0.00140395	3.29997e-09	454826
Leg fat percentage (right)	ukb-b-20531	rs55766044	16	31117698	T	C	0.280166	0.00835565	0.00142215	4.20001e-09	454854
Body mass index (BMI)	ukb-b-19953	rs55766044	16	31117698	T	C	0.280181	0.0129217	0.00220113	4.30002e-09	461460
Alzheimer's disease or family history of Alzheimer's disease	ebi-a-GCST90012877	rs55766044	16	31117698	T	C	0.280353	-0.0621943	0.010754	7.32302e-09	472868
Body mass index (BMI)	ukb-b-2303	rs55766044	16	31117698	T	C	0.280164	0.0128228	0.00221791	7.39997e-09	454884
Arm predicted mass (left)	ukb-b-9093	rs55766044	16	31117698	T	C	0.280142	0.00795297	0.00139793	1.29999e-08	454655
Snoring	ukb-b-17400	rs55766044	16	31117698	T	C	0.27994	-0.00640871	0.00113418	1.6e-08	430438
Diastolic blood pressure, automated reading	ukb-b-7992	rs55766044	16	31117698	T	C	0.2801	0.0129921	0.00230575	1.79999e-08	436424
Red cell distribution width	ebi-a-GCST90002404	rs28675289	16	31463252	T	C	0.044932	-0.0291641	0.00520154	2.1e-08	408112
Worry	ebi-a-GCST006478	rs55766044	16	31117698	T	C	NA	-0.01467	0.002656	3.30301e-08	348219
Snoring	ebi-a-GCST009760	rs55766044	16	31117698	T	C	NA	0.00639643	0.00116293	4.30002e-08	408317
Comparative body size at age 10	ukb-b-4650	rs55766044	16	31117698	T	C	0.280249	0.00853367	0.00155868	4.39997e-08	454718
Notes: Phenotype is the exposure that been proxied by the genetic instruments. id.phenotype is the IEU OpenGWAS database ID of the outcome. Variant ID, CHR and Position are the ID, chromosome and position of the genetic variant. Effect allele, other allele, effect allele freq, beta, SE, N and P are the genetic association information of the genetic variant on the exposure.

### Sheet: AT10A.MVMR-ins
Appendix Table 10A. Genetic instruments for SGLT2 and red blood cell distribution been used in the multivariable Mendelian randomization model.
Phenotype	SNP	Effect_allele	Other_allele	Effect_allele_freq	Beta	Se	P
SGLT2 primary	rs1232538	T	G	0.273	0.011	0.004	0.0042
SGLT2 primary	rs28675289	T	C	0.044	-0.04	0.008	2.66e-06
SGLT2 primary	rs28692853	A	C	0.507	-0.018	0.003	3.16e-07
SGLT2 primary	rs45625038	T	C	0.03	0.031	0.01	0.00245
SGLT2 primary	rs55766044	T	C	0.28	0.017	0.004	1.54e-05
SGLT2 primary	rs557720784	T	C	0.054	0.029	0.008	0.000216
SGLT2 primary	rs8050500	C	T	0.446	-0.029	0.003	2.03e-17
Red blood cell (erythrocyte) count	rs1232538	T	G	0.273416	-0.00291263	0.00228928	0.203271
Red blood cell (erythrocyte) count	rs28675289	T	C	0.044411	-0.00265057	0.00501118	0.596854
Red blood cell (erythrocyte) count	rs28692853	A	C	0.507503	-0.00226371	0.00204393	0.268066
Red blood cell (erythrocyte) count	rs45625038	T	C	0.0297111	-0.00912284	0.00601556	0.129384
Red blood cell (erythrocyte) count	rs55766044	T	C	0.280101	-0.0146579	0.00227199	1.10831e-10
Red blood cell (erythrocyte) count	rs557720784	T	C	0.0527938	-0.00044649	0.00469529	0.924241
Red blood cell (erythrocyte) count	rs8050500	C	T	0.446222	-0.00911982	0.00205035	8.67281e-06
Phenotype	SNP	Effect_allele	Other_allele	Effect_allele_freq	Beta	Se	P
SGLT2 primary	rs1232538	T	G	0.273	0.011	0.004	0.0042
SGLT2 primary	rs28675289	T	C	0.044	-0.04	0.008	2.66e-06
SGLT2 primary	rs28692853	A	C	0.507	-0.018	0.003	3.16e-07
SGLT2 primary	rs45625038	T	C	0.03	0.031	0.01	0.00245
SGLT2 primary	rs55766044	T	C	0.28	0.017	0.004	1.54e-05
SGLT2 primary	rs8050500	C	T	0.446	-0.029	0.003	2.03e-17
Body mass index	rs1232538	T	G	0.6015	0.0034	0.00307	0.27
Body mass index	rs28675289	T	C	0.6782	-0.00775	0.00641	0.23
Body mass index	rs28692853	A	C	0.491	0.00216	0.00277	0.44
Body mass index	rs45625038	T	C	0.6926	0.00165	0.0109	0.88
Body mass index	rs55766044	T	C	0.5884	0.0138	0.00316	1.2e-05
Body mass index	rs8050500	C	T	0.5227	0.00534	0.00283	0.0589997
Phenotype	SNP	Effect_allele	Other_allele	Effect_allele_freq	Beta	Se	P
SGLT2 primary	rs1232538	T	G	0.273	0.011	0.004	0.0042
SGLT2 primary	rs28675289	T	C	0.044	-0.04	0.008	2.66e-06
SGLT2 primary	rs28692853	A	C	0.507	-0.018	0.003	3.16e-07
SGLT2 primary	rs45625038	T	C	0.03	0.031	0.01	0.00245
SGLT2 primary	rs55766044	T	C	0.28	0.017	0.004	1.54e-05
SGLT2 primary	rs557720784	T	C	0.054	0.029	0.008	0.000216
SGLT2 primary	rs8050500	C	T	0.446	-0.029	0.003	2.03e-17
Low density lipoprotein cholesterol levels	rs1232538	T	G	0.27386	0.00356923	0.00214864	0.0969996
Low density lipoprotein cholesterol levels	rs28675289	T	C	0.045086	-0.00959799	0.00467207	0.04
Low density lipoprotein cholesterol levels	rs28692853	A	C	0.505739	-0.000239376	0.00192109	0.9
Low density lipoprotein cholesterol levels	rs45625038	T	C	0.029016	0.00820547	0.00570622	0.15
Low density lipoprotein cholesterol levels	rs55766044	T	C	0.280436	0.0154744	0.00213178	3.90032e-13
Low density lipoprotein cholesterol levels	rs557720784	T	C	0.05245	-0.00763495	0.00441934	0.0840001
Low density lipoprotein cholesterol levels	rs8050500	C	T	0.445284	0.000790183	0.0019264	0.68
Phenotype	SNP	Effect_allele	Other_allele	Effect_allele_freq	Beta	Se	P
SGLT2 primary	rs1232538	T	G	0.273	0.011	0.004	0.0042
SGLT2 primary	rs28675289	T	C	0.044	-0.04	0.008	2.66e-06
SGLT2 primary	rs28692853	A	C	0.507	-0.018	0.003	3.16e-07
SGLT2 primary	rs45625038	T	C	0.03	0.031	0.01	0.00245
SGLT2 primary	rs55766044	T	C	0.28	0.017	0.004	1.54e-05
SGLT2 primary	rs8050500	C	T	0.446	-0.029	0.003	2.03e-17
diastolic blood pressure	rs1232538	T	G	0.2797	-0.0026	0.0194	0.8913
diastolic blood pressure	rs28675289	T	C	0.0466	-0.0063	0.0436	0.8856
diastolic blood pressure	rs28692853	A	C	0.499	0.0121	0.0174	0.4862
diastolic blood pressure	rs45625038	T	C	0.0277	-0.0175	0.0583	0.7643
diastolic blood pressure	rs55766044	T	C	0.2789	0.1296	0.0197	5.04081e-11
diastolic blood pressure	rs8050500	C	T	0.4449	-0.0091	0.0179	0.6109
Notes: Phenotype is the exposure that been proxied by the genetic instruments. Variant ID, CHR and Position are the ID, chromosome and position of the genetic variant. Effect allele, other allele, effect allele freq, beta, SE, N and P are the genetic association information of the genetic variant on the exposure.
Appendix Table 10B. Multivariable Mendelian randomization estimate of SGLT2 on prostate cancer adjusted for red blood cell distribution.
exposure	outcome	nsnp	beta	se	pval	ci.lb	ci.ub	OR	LCI	UCI
SGLT2 primary	Prostate cancer || id:ieu-b-85	7	0.580386	0.14304	4.95998e-05	0.300027	0.860745	0.559682	0.422847	0.740798
Red blood cell (erythrocyte) count	Prostate cancer || id:ieu-b-85	7	0.299145	0.367431	0.415558	-0.421021	1.01931	0.741452	0.360844	1.52352
exposure	outcome	nsnp	beta	se	pval	ci.lb	ci.ub	OR	LCI	UCI
SGLT2 primary	Prostate cancer || id:ieu-b-85	6	0.537918	0.0787875	8.64377e-12	0.383494	0.692341	0.583963	0.500403	0.681476
Body mass index	Prostate cancer || id:ieu-b-85	6	-0.387448	0.22292	0.0822003	-0.824372	0.0494749	1.47322	0.951729	2.28045
exposure	outcome	nsnp	beta	se	pval	ci.lb	ci.ub	OR	LCI	UCI
SGLT2 primary	Prostate cancer || id:ieu-b-85	7	0.689569	0.129146	9.32368e-08	0.436442	0.942695	0.501793	0.389576	0.646332
Low density lipoprotein cholesterol levels	Prostate cancer || id:ieu-b-85	7	-0.663131	0.352394	0.059865	-1.35382	0.027562	1.94086	0.972814	3.8722
exposure	outcome	nsnp	beta	se	pval	ci.lb	ci.ub	OR	LCI	UCI
SGLT2 primary	Prostate cancer || id:ieu-b-85	6	0.561435	0.089723	3.91392e-10	0.385578	0.737292	0.57039	0.478408	0.680058
diastolic blood pressure	Prostate cancer || id:ieu-b-85	6	-0.0441499	0.0304951	0.14768	-0.10392	0.0156204	1.04514	0.984501	1.10951
Notes: nsnp means the number of instruments been used in the MR analysis. Beta, se, pval, ci.lb and ci.ub are the MR effect estimate, standard error, P value, lower and upper confidence intervals of the exposure on the outcome. OR, LCI and UCI are the odds ratio, lower and uppper confidence intervals of MR effect scaled from log odds ratio to odds ratio.

### Sheet: AT11.eQTL_assoc_nearby_genes
Appendix Table 11. Genetic associations of the two SGLT2 instruments on expression level of other genes in nearby gene regions. Genetic variants with genetic association P<1e-4 was listed in this table.
Gene ID	Gene	Variant ID	CHR	Position	Effect_allele	Other_allele	Effect_allele_freq	Beta	SE	N	P	Known glycemic gene?	Drug	Drug function
ENSG00000131797	CLUHP3	rs35445454	16	31699326	T	C	0.336003	-0.548617	0.0117239	17997	3.27341e-300	NO	NA	NA
ENSG00000156886	ITGAD	rs9930811	16	31400360	G	A	0.351033	-0.28997	0.0122286	31346	2.67301e-124	NO	NA	NA
ENSG00000261731	CTD-2358C21.4	rs35445454	16	31699326	T	C	0.336003	-0.291851	0.0123588	3831	2.70396e-123	NO	NA	NA
ENSG00000140678	ITGAX	rs9930811	16	31400360	G	A	0.351033	-0.286935	0.0122337	26057	1.18577e-121	NO	NA	NA
ENSG00000131797	CLUHP3	rs9930811	16	31400360	G	A	0.351033	-0.180422	0.012377	22545	3.91111e-48	NO	NA	NA
ENSG00000140678	ITGAX	rs35445454	16	31699326	T	C	0.336003	-0.180511	0.0125086	21723	3.30293e-47	NO	NA	NA
ENSG00000140691	ARMC5	rs9930811	16	31400360	G	A	0.351033	0.165183	0.012392	30597	1.5574e-40	NO	NA	NA
ENSG00000156886	ITGAD	rs35445454	16	31699326	T	C	0.336003	-0.138873	0.0125462	26798	1.77378e-28	NO	NA	NA
ENSG00000103507	BCKDK	rs9930811	16	31400360	G	A	0.351033	-0.119387	0.0124292	31346	7.58578e-22	NO	NA	NA
ENSG00000140682	TGFB1I1	rs9930811	16	31400360	G	A	0.351033	0.119193	0.0124294	31132	8.85931e-22	NO	NA	NA
ENSG00000261245	RP11-120K18.3	rs9930811	16	31400360	G	A	0.351033	-0.104587	0.0124387	4656	4.1639e-17	NO	NA	NA
ENSG00000260911	RP11-196G11.2	rs9930811	16	31400360	G	A	0.351033	0.0967816	0.0124432	5164	7.37904e-15	NO	NA	NA
ENSG00000103496	STX4	rs9930811	16	31400360	G	A	0.351033	0.0943528	0.0124445	31132	3.408e-14	NO	PHENPROCOUMON	Anticoagulant
ENSG00000197302	ZNF720	rs35445454	16	31699326	T	C	0.336003	-0.0934659	0.012576	26758	1.06807e-13	NO	NA	NA
ENSG00000167394	ZNF668	rs9930811	16	31400360	G	A	0.351033	-0.0768549	0.012453	31346	6.76021e-10	NO	NA	NA
ENSG00000103549	RNF40	rs9930811	16	31400360	G	A	0.351033	-0.0753396	0.0124537	31346	1.45211e-09	NO	NA	NA
ENSG00000261731	CTD-2358C21.4	rs9930811	16	31400360	G	A	0.351033	-0.0701287	0.0124558	4656	1.79999e-08	NO	NA	NA
ENSG00000169877	AHSP	rs9930811	16	31400360	G	A	0.351033	0.0692774	0.0124561	31346	2.67313e-08	NO	NA	NA
ENSG00000140688	C16orf58	rs9930811	16	31400360	G	A	0.351033	0.0642947	0.012458	31346	2.45901e-07	NO	NA	NA
ENSG00000099377	HSD3B7	rs9930811	16	31400360	G	A	0.351033	-0.0633086	0.0124584	31346	3.74266e-07	NO	NA	NA
ENSG00000140691	ARMC5	rs35445454	16	31699326	T	C	0.336003	0.0639361	0.0125891	26049	3.80233e-07	NO	NA	NA
ENSG00000103507	BCKDK	rs35445454	16	31699326	T	C	0.336003	-0.0607552	0.0125902	26798	1.39441e-06	NO	NA	NA
ENSG00000169877	AHSP	rs35445454	16	31699326	T	C	0.336003	0.0604296	0.0125903	26798	1.58979e-06	NO	NA	NA
ENSG00000169896	ITGAM	rs9930811	16	31400360	G	A	0.351033	-0.0564073	0.0124607	31346	5.98274e-06	NO	ROVELIZUMAB	Treat paroxysmal nocturnal hemoglobinuria
ENSG00000140675	SLC5A2	rs9930811	16	31400360	G	A	0.351033	0.051962	0.0124621	31306	3.05127e-05	NO	SGLT2 inhibitor	Treat diabetes
Notes: The expression data of gene were obtained from whole blood. Gene ID and Gene refers to each gene in the nearby genomic region. Variant ID, CHR and Position are the ID, chromosome and position of the genetic variant. Effect allele, other allele, effect allele freq, beta, SE, N and P are the genetic association information of the genetic variant on the expression of the related gene. Known glycemic gene, drug and function are the annoations of related gene, which refers to whether the gene is a reported gene for any glycemic traits, whether the gene has any interaction with any drug as well as the function of the related drug.

### Sheet: AT12.Diff-exp-results
Appendix Table 12. Differentrial expression of SGLT2 in prostate cancer tissue versus normal prostate tissue.
ENSG.ID	Gene.name	baseMean	log2FoldChange	Fold	lfcSE	stat	pvalue	padj
ENSG00000140682.19	TGFB1I1	2303.88	-1.64637	0.319442	0.316365	-5.20403	1.95e-07	3.71e-06
ENSG00000156886.12	ITGAD	19.6326	1.46929	2.76886	0.498759	2.9459	0.00322018	0.0152959
ENSG00000140675.13	SLC5A2	9.30241	1.01487	2.02072	0.368728	2.75236	0.00591672	0.0204206
ENSG00000140678.17	ITGAX	692.056	0.880348	1.84082	0.323176	2.72405	0.00644861	0.0204206
ENSG00000140688.17	C16orf58	2963.79	-0.261371	0.834294	0.167387	-1.56148	0.118411	0.22498
ENSG00000261245.2	RP11-120K18.3	2.3325	0.817295	1.7621	0.518987	1.57479	0.115305	0.22498
ENSG00000099377.14	HSD3B7	482.634	0.449762	1.36582	0.268032	1.67802	0.093344	0.22498
ENSG00000260911.2	RP11-196G11.2	17.4586	0.464	1.37936	0.293947	1.57852	0.114447	0.22498
ENSG00000169896.18	ITGAM	357.36	-0.430777	0.741862	0.298663	-1.44235	0.149203	0.257715
ENSG00000167394.13	ZNF668	174.821	0.180995	1.13367	0.133428	1.3565	0.174942	0.276991
ENSG00000140691.18	ARMC5	968.092	0.209859	1.15658	0.163141	1.28637	0.198314	0.289844
ENSG00000103549.22	RNF40	3624.54	-0.220139	0.858483	0.182572	-1.20576	0.227909	0.309304
ENSG00000197302.10	ZNF720	882.795	-0.138949	0.908181	0.183594	-0.756825	0.449155	0.568929
ENSG00000103496.15	STX4	1987.31	-0.0715159	0.951638	0.104442	-0.68474	0.493508	0.586041
ENSG00000169877.10	AHSP	2.18797	-0.268929	0.829935	0.44106	-0.609733	0.542039	0.605808
ENSG00000103507.14	BCKDK	3271.45	-0.0568467	0.961363	0.140151	-0.405611	0.685028	0.723085
ENSG00000131797.12	CLUHP3	514.72	-0.033307	0.977178	0.198441	-0.167843	0.866707	0.866707
ENSG00000261731	CTD-2358C21.4	0	0	0	0	0	1	1

### Sheet: AT13.cox-SLHD
Appendix Table 13. Association between use of SGLT2i compared with DPP4i and risk of prostate cancer
	Original cohort									PS-matched cohort
	SGLT2i				DPP4i			Hazard ratio (95% CI)		SGLT2i				DPP4i			Hazard ratio (95% CI)
	Events	Person years	Incidence rate		Events	Person years	Incidence rate			Events	Person years	Incidence rate		Events	Person years	Incidence rate
Main analysis	114	25171.1	452.9		574	102209	561.6	0.76 (0.61-0.94)		106	22678.6	467.4		224	45458.9	492.75	0.77 (0.61-0.99)
Lag period
1-month	85	25119.2	338.39		451	102153	441.49	0.86 (0.67-1.10)		80	22662.7	353		182	44455.1	409.4	0.81 (0.61-1.07)
2-month	74	24952.1	296.57		423	101979	414.79	0.83 (0.64-1.09)		69	22585	305.51		172	43573.6	394.73	0.75 (0.56-1.00)
3-month	67	24733.1	270.89		408	101759	400.95	0.81 (0.62-1.07)		63	22425.8	280.93		164	42548.9	385.44	0.78 (0.57-1.06)
6-month	49	23449.5	208.96		339	100444	337.5	0.90 (0.66-1.25)		46	21423.9	214.71		143	38982.8	366.83	0.75 (0.53-1.08)
Notes: prostate cancer refers to individuals with incident prostate cancer plus those with total prostate specific antigen [PSA] level>10 ng/mL during the follow-up period SGLT2i. PS-matched cohort refers to 1:1 propensity-score matching cohort of 48,310 patients, sodium-glucose cotransporter-2 inhibitor; CI, confidence interval. The unit of the incidence rate was 100,000 person years.

### Sheet: AT14.HbA1c-PC
Appendix Table 14. Mendelian randomization estimates of genetically proxied SGLT2 and HBA1c levels on total prostate cancer.
exposure	outcome	method	nsnp	b	se	pval	Q	Q_df	Q_pval	lci	uci	OR (inhibition of drug target)	OR_UCI	OR_LCL
Glycated haemoglobin (UK Biobank)	Prostate cancer (PRACTICAL)	Inverse variance weighted	287	0.0156786	0.0324242	0.628709	992.021	286	1.14931e-78	-0.0478729	0.07923	0.984444	1.04904	0.923827
Glycated haemoglobin (UK Biobank)	Prostate cancer (PRACTICAL)	Weighted median	287	-0.0290369	0.0340426	0.393683	NR	NR	NR	-0.0957604	0.0376866	1.02946	1.1005	0.963015
Glycated haemoglobin (UK Biobank)	Prostate cancer (PRACTICAL)	Simple mode	287	-0.00922426	0.0725384	0.8989	NR	NR	NR	-0.1514	0.132951	1.00927	1.16346	0.875508
Glycated haemoglobin (UK Biobank)	Prostate cancer (PRACTICAL)	Weighted mode	287	-0.00922426	0.0313035	0.768458	NR	NR	NR	-0.0705791	0.0521305	1.00927	1.07313	0.949205
Glycated haemoglobin (MAGIC)	Prostate cancer (PRACTICAL)	Inverse variance weighted	91	0.00446898	0.0192063	0.816007	272.549	90	2.97556e-20	-0.0331754	0.0421133	0.995541	1.03373	0.958761
Glycated haemoglobin (MAGIC)	Prostate cancer (PRACTICAL)	Weighted median	91	0.00305314	0.0201192	0.879382	NR	NR	NR	-0.0363806	0.0424869	0.996952	1.03705	0.958403
Glycated haemoglobin (MAGIC)	Prostate cancer (PRACTICAL)	Simple mode	91	0.0336596	0.0384993	0.384286	NR	NR	NR	-0.041799	0.109118	0.966901	1.04268	0.896624
Glycated haemoglobin (MAGIC)	Prostate cancer (PRACTICAL)	Weighted mode	91	0.00593854	0.0223527	0.791098	NR	NR	NR	-0.0378728	0.0497499	0.994079	1.0386	0.951467
Glycated haemoglobin without SGLT2 variant (UK Biobank)	Prostate cancer (PRACTICAL)	Inverse variance weighted	268	-0.00683155	0.0242274	0.777962	813.157	267	1.57506e-56	-0.0543173	0.0406542	1.00685	1.05582	0.960161
Glycated haemoglobin without SGLT2 variant (UK Biobank)	Prostate cancer (PRACTICAL)	Weighted median	268	-0.0207783	0.0272539	0.445822	NR	NR	NR	-0.0741959	0.0326393	1.021	1.07702	0.967888
Glycated haemoglobin without SGLT2 variant (UK Biobank)	Prostate cancer (PRACTICAL)	Simple mode	268	-0.023087	0.0599371	0.700406	NR	NR	NR	-0.140564	0.0943897	1.02336	1.15092	0.909928
Glycated haemoglobin without SGLT2 variant (UK Biobank)	Prostate cancer (PRACTICAL)	Weighted mode	268	-0.0125286	0.0226778	0.581095	NR	NR	NR	-0.056977	0.0319198	1.01261	1.05863	0.968584
